# Direct and Indirect Genetic Effects of Parental Liabilities to Mental Health Conditions and Related Traits on Children’s Behavioural Difficulties: A Multi-Cohort Study

**DOI:** 10.64898/2026.02.10.26345985

**Authors:** Li Tian, Mina Shahisavandi, Adrian Dahl Askelund, René Pool, Ellen Verhoef, Svenja Müller, Theresa Rohm, Marius Lahti-Pulkkinen, Josef Frank, Eric Zillich, Charlotte Pahnke, Alicia Schowe, Johanna Tuhkanen, Lidia Fortaner-Uyà, Benedetta Vai, Francesco Benedetti, Andreas J. Forstner, Darina Czamara, Christian Kandler, Maria Gilles, Stephanie H Witt, Lianne de Vries, Dorret I. Boomsma, Meike Bartels, Katri Räikkönen, Helga Ask, Ole A. Andreassen, Jean-Baptiste Pingault, Beate St Pourcain, Charlotte A. M. Cecil, Alexandra K. S. Havdahl, Alexander Neumann, Jari Lahti

## Abstract

**Background:** Parental genetics matters for children’s behavioural difficulties, but the extent to which this is due to direct genetic transmission versus environmentally mediated indirect genetic effects remains unclear.

**Methods:** We studied eight European birth cohorts with over 33,000 family-based trio samples. We analysed polygenic scores (PGSs) for 13 mental health and neurodevelopmental conditions and their composite indices (PC1 and mean) representing general neuropsychiatric liabilities, as well as educational attainment (EA) and alcohol and cigarette use, from children (PGSc), mothers (PGSm), and fathers. Child internalising, externalising, and total difficulties reported by mothers and/or fathers were examined at preschool and school ages. We then conducted multivariate meta-analyses to combine cohort-level results.

**Findings:** We observed several direct genetic effects on externalising difficulties, while indirect genetic influences were mainly identified for internalising difficulties. Specifically, child PGSs for attention-deficit/hyperactivity disorder (ADHD) and EA predicted higher and lower levels, respectively, of child externalising and total difficulties (all *p*_FDR_<0·001; for school-aged externalising difficulties, PGSc-ADHD: β=0·121 [95% CI 0·091 to 0·151], *p*_FDR_<0·0001; PGSc-EA: β=−0·095 [95% CI −0·127 to −0·063], *p*_FDR_<0·0001), whereas maternal PGSs for major depressive disorder (MDD) and general neuropsychiatric liabilities were associated with internalising and total difficulties across parental raters and child ages (all *p*_FDR_<0·05; for school-aged internalising difficulties, PGSm-MDD: β=0·049 [95% CI 0·017 to 0·081], *p*_FDR_=0·016; PGSm-PC1: β=0·056 [95% CI 0·022 to 0·091], *p*_FDR_=0·011). No statistically significant effects from paternal PGSs were identified.

**Interpretation:** In this multi-cohort study, findings across multiple traits, raters, and ages supported several direct genetic effects of ADHD and EA on child externalising difficulties and indirect genetic effects on internalising difficulties, especially maternal depression and general neuropsychiatric liabilities. These suggest that child internalising difficulties are not solely driven by direct genetic transmission. More comprehensive research is needed to better understand the mechanisms involved, and ultimately how to ameliorate child behavioural difficulties.

**Funding:** EU, ERC, RCN, RCF, UKRI, SERI, DFG

**Research in context:** *Evidence before this study:* Indirect genetic effects (IGEs) refer to the influence of parental genotypes on offspring outcomes beyond direct genetic effects (DGEs), for example via environmental pathways. While IGEs on offspring cognitive traits are well-established for educational attainment, evidence for IGEs of parental liabilities to mental health and neurodevelopmental conditions remains limited. To assess the current state of evidence, we conducted a systematic search of published studies applying trio-based polygenic score (PGS) designs to child and adolescent mental health outcomes. We identified 141 primary studies in MEDLINE, Embase, PsycInfo, and Web of Science, by 6 March 2025, after removing duplicates; following screening, 12 studies met inclusion criteria (see supplement for a full description including results). Ten out of the 12 studies focused on externalising outcomes, with little or inconsistent support for IGEs. When observed, IGEs were mainly driven by maternal liabilities to autism, educational attainment, and cognitive performance on child outcomes. The current evidence was too limited and heterogeneous to synthesize findings quantitatively, therefore a qualitative synthesis was conducted. Many studies were statistically underpowered, and the observed IGEs were in all cases sample-specific. There were no published multi-cohort studies.

*Added value of this study:* We integrated information across over 33,000 mother-father-child trios from eight European cohorts, investigating 18 PGSs from parents and children, using maternal and paternal ratings of offspring’s internalising, externalising, and total difficulties as outcomes at both preschool and school age. We mainly observed DGEs on externalising difficulties, consistent with previous studies. Some evidence of IGEs was found for internalising and total difficulties. IGEs were often found to be maternally driven, with the most robust evidence across ages and raters emerging for maternal depression and general neuropsychiatric liabilities.

*Implications of all the available evidence:* The current evidence suggests that children’s behavioural difficulties, especially internalising difficulties, may be partly driven by the environment shaped by maternal neuropsychiatric liabilities. Ours and previous findings highlight a pressing need for more comprehensive studies across different cohorts, raters, outcomes, and time points to understand the true extent of IGEs in the intergenerational transmission of mental health.

## Supplementary tables for "Direct and Indirect Genetic Effects of Parental Liabilities to Mental Health Conditions and Related Traits on Children’s Behavioural Difficulties: A Multi-Cohort Study"

### Sheet: Table S1_Cohort_PGSs
Table S1. Descriptives of PGS predictors of the mother-reported studies in each cohort
Preschool-age cohorts	ALSPAC_mother-reported						Generation R3_mother-reported						Generation R4_mother-reported						MCS_mixed reporter						MoBa_mother-reported						NTR_mother-reported						POSEIDON_mother-reported						PREDO_mother-reported						TwinLife_mother-reported
	PGSc		PGSm		PGSf		PGSc		PGSm		PGSf		PGSc		PGSm		PGSf		PGSc		PGSm		PGSf		PGSc		PGSm		PGSf		PGSc		PGSm		PGSf		PGSc		PGSm		PGSf		PGSc		PGSm		PGSf		PGSc		PGSm		PGSf
Genotype	Mean	SD	Mean	SD	Mean	SD	Mean	SD	Mean	SD	Mean	SD	Mean	SD	Mean	SD	Mean	SD	Mean	SD	Mean	SD	Mean	SD	Mean	SD	Mean	SD	Mean	SD	Mean	SD	Mean	SD	Mean	SD	Mean	SD	Mean	SD	Mean	SD	Mean	SD	Mean	SD	Mean	SD	Mean	SD	Mean	SD	Mean	SD
ADHD	NA	NA	NA	NA	NA	NA	0.00763889	0.56	0.214683	0.573703	0.180729	0.573017	0.120624	0.568701	0.2241	0.534013	0.223183	0.557506	0.2309	0.4622	0.2265	0.4596	0.2345	0.4662	0.0869859	0.538304	0.0812634	0.541992	0.0967815	0.538356	0.25	0.55	0.26	0.53	0.25	0.54	0.0747466	0.296396	0.10076	0.306261	0.051292	0.298029	0.249204	0.543253	0.282012	0.539079	0.196567	0.515642	0.147768	0.532989	0.143309	0.515428	0.147264	0.524522
ALC	NA	NA	NA	NA	NA	NA	0.21	0.13	0.266072	0.142463	0.261928	0.144714	0.270164	0.141739	0.271447	0.271447	0.268392	0.142076	0.2229	0.1251	0.2287	0.1261	0.2305	0.1235	0.277549	0.137307	0.278095	0.136541	0.277092	0.137826	0.2	0.41	0.19	0.4	0.19	0.4	0.09513	0.0760131	0.0951912	0.0768884	0.0957343	0.0776383	0.386637	0.146119	0.388891	0.146817	0.377924	0.131447	0.139187	0.153911	0.146308	0.122305	0.135038	0.123121
AN	NA	NA	NA	NA	NA	NA	-3.75	0.52	-4.33901	0.544064	-4.34432	0.539985	-4.35	0.57237	-4.33948	0.576402	-4.31249	0.587658	-4.0536	0.4377	-4.0501	0.448	-4.0435	0.4345	-4.252	0.506697	-4.25037	0.508611	-4.24534	0.510437	-4.1	0.53	-4.1	0.54	-4.09	0.55	-2.29043	0.280192	-2.26561	0.28403	-2.26114	0.292028	-4.29691	0.520828	-4.31369	0.515954	-4.29286	0.501267	-1.4338	0.447937	-1.40842	0.472554	-1.46089	0.442815
ANX	NA	NA	NA	NA	NA	NA	-0.2	0.13	-0.209908	0.138937	-0.208448	0.14102	-0.210585	0.134948	-0.211777	0.131473	-0.202171	0.139183	-0.2181	0.1173	-0.2184	0.1214	-0.2189	0.1199	-0.219734	0.135109	-0.219855	0.135467	-0.21952	0.135477	NA	NA	NA	NA	NA	NA	-0.101697	0.0730097	-0.111034	0.0759753	-0.112245	0.0681456	-0.196525	0.129719	-0.188545	0.13112	-0.198461	0.130662	-0.117386	0.128745	-0.119405	0.136392	-0.131455	0.124855
ASD	NA	NA	NA	NA	NA	NA	-0.36	0.34	-0.37305	0.354953	-0.395762	0.351884	-0.373293	0.352571	-0.364506	0.35406	-0.391226	0.352987	-0.241	0.2849	-0.2275	0.291	-0.2416	0.2913	-0.37238	0.346436	-0.365353	0.345815	-0.376437	0.346671	-0.37	0.35	-0.36	0.34	-0.36	0.35	-0.0760949	0.176941	-0.0762501	0.190606	-0.0868688	0.186275	-0.191892	0.336753	-0.208194	0.326681	-0.188773	0.381471	0.191152	0.315731	0.181237	0.312228	0.227497	0.50695
BD	NA	NA	NA	NA	NA	NA	-0.63	0.67	-1.02932	0.697098	-1.05564	0.691049	-1.081	0.652407	-1.09217	0.676302	-1.05708	0.677334	-0.6697	0.5763	-0.6649	0.5867	-0.6597	0.5507	-0.918433	0.672327	-0.922453	0.670308	-0.906533	0.671909	-1.11	0.68	-1.11	0.68	-1.1	0.68	-0.450621	0.354584	-0.461899	0.357633	-0.402973	0.351672	-1.10582	0.673845	-1.11803	0.68561	-1.14345	0.689912	-0.182163	0.792379	-0.13762	0.777136	-0.192957	0.584696
CDG	NA	NA	NA	NA	NA	NA	-13.5	1.89	-15.3603	2.12341	-15.4525	2.04722	-15.333	1.923	-15.5103	2.01784	0.0998479	2.15542	-12.5054	1.6319	-12.4748	1.6467	-12.4698	1.6285	-15.3734	1.85831	-15.3604	1.86595	-15.3487	1.86231	-15.19	2	-15.25	2.09	-15.1	2.15	-7.15069	1.17006	-7.02532	1.14934	-7.15154	1.25005	-14.0798	1.85759	-14.349	1.8122	-14.2035	1.9056	-3.20284	1.86412	-3.30258	1.72432	-2.9615	1.65658
CIG	NA	NA	NA	NA	NA	NA	-0.007	0.22	0.0499006	0.232293	0.0254482	0.231884	0.0412846	0.242766	0.0473101	0.238924	0.0560162	0.23171	-0.028	0.1883	-0.0321	0.1833	-0.0301	0.1843	-0.168955	0.21374	-0.170808	0.213934	-0.167631	0.213575	-0.55	0.43	-0.54	0.43	-0.55	0.44	0.139559	0.118741	0.149408	0.116595	0.133886	0.126358	0.181218	0.224543	0.183782	0.22624	0.173433	0.214998	0.0193969	0.22351	0.0341748	0.188221	0.0087755	0.185418
EA	NA	NA	NA	NA	NA	NA	-0.457	0.30841	-0.490676	0.310849	-0.496926	0.313658	-0.482313	0.317173	-0.509377	0.308971	-0.479822	0.315773	-0.4206	0.258	-0.4202	0.2541	-0.4227	0.2558	0.436299	0.268761	0.443069	0.262289	0.429969	0.267946	-0.39	0.3	-0.39	0.29	-0.4	0.29	-0.154523	0.136215	-0.177547	0.158092	-0.145247	0.151032	-0.505688	0.286912	-0.517847	0.29954	-0.516987	0.274947	-0.497796	0.2721	-0.539273	0.298087	-0.454871	0.282195
INSOM	NA	NA	NA	NA	NA	NA	-0.0630319	0.0920651	-0.0740853	0.092801	-0.0716941	0.0913364	-0.0764808	0.0915267	-0.0681383	0.098823	-0.0749556	0.0923917	-0.0575	0.2155	-0.0625	0.2152	-0.0546	0.2114	-0.055309	0.24063	-0.0542892	0.240156	-0.0532119	0.240305	-0.03	0.24	-0.02	0.24	-0.03	0.24	-0.0652995	0.12704	-0.0521199	0.135172	-0.0591243	0.133392	-0.149716	0.23572	-0.147337	0.243787	-0.128169	0.251751	-0.145956	0.241351	-0.137302	0.241438	-0.138882	0.249059
MDD	NA	NA	NA	NA	NA	NA	0.0435778	0.33195	0.0262868	0.347934	0.0260256	0.340452	-0.00765817	0.336832	0.00153152	0.348646	0.0154086	0.332626	0.1407	0.2782	0.1394	0.2866	0.1461	0.2789	0.0616581	0.325092	0.0548026	0.323651	0.0688273	0.326553	0.11	0.32	0.11	0.32	0.12	0.33	0.210669	0.17335	0.20784	0.175996	0.198604	0.177073	0.0130915	0.343119	0.0319871	0.338237	0.0305709	0.324218	0.493527	0.465977	0.448776	0.306905	0.55519	0.693304
NEUROT	NA	NA	NA	NA	NA	NA	-0.162952	0.0492045	-0.147463	0.0497975	-0.150993	0.0489247	-0.149336	0.0484517	-0.146786	0.0496904	-0.148465	0.0462375	-0.087	0.042	-0.0876	0.0411	-0.0905	0.0419	-0.144563	0.048106	-0.145241	0.0478982	-0.144552	0.0483386	0.17	0.08	0.17	0.08	0.17	0.08	-0.0536345	0.0242775	-0.0513734	0.0236091	-0.0575322	0.0253442	-0.124393	0.0508487	-0.121185	0.0510997	-0.125726	0.0519038	-0.125345	0.0414027	-0.123627	0.0454085	-0.122069	0.0380904
OCD	NA	NA	NA	NA	NA	NA	-0.0054603	0.308287	0.00850982	0.31488	0.0111966	0.311636	-0.00813155	0.316019	-0.0121236	0.306419	-0.00722867	0.322432	-0.2046	0.2609	-0.1997	0.2522	-0.2115	0.2681	-0.133033	0.303767	-0.137371	0.30616	-0.130975	0.305934	-0.04	0.3	-0.04	0.31	-0.04	0.3	-0.041321	0.151106	-0.0282367	0.165256	-0.0352755	0.163516	-0.124609	0.322971	-0.171301	0.305566	-0.123454	0.306198	0.159846	0.309705	0.172391	0.406284	0.225582	0.440096
PPD	NA	NA	NA	NA	NA	NA	-0.408371	0.215888	-0.511088	0.215613	-0.527659	0.215895	-0.519155	0.220622	-0.517285	0.204709	-0.522188	0.225958	-0.3671	0.1877	-0.3638	0.1904	-0.365	0.1865	-0.43737	0.214699	-0.437773	0.211246	-0.437726	0.213669	-0.49	0.22	-0.48	0.22	-0.49	0.21	-0.169508	0.113528	-0.171623	0.115159	-0.17524	0.128733	-0.47237	0.218801	-0.468224	0.223165	-0.464337	0.205208	-0.17313	0.18659	-0.176905	0.177406	-0.170971	0.182659
PTSD	NA	NA	NA	NA	NA	NA	-2.278	0.189572	-2.6641	0.205239	-2.68239	0.201666	-2.67505	0.193155	-2.67454	0.204018	-2.65619	0.219413	-2.3779	0.1593	-2.3738	0.1603	-2.3778	0.1576	-2.2761	0.181383	-2.27648	0.182476	-2.27387	0.181624	-2.52	0.2	-2.52	0.22	-2.52	0.22	-1.21158	0.107687	-1.20385	0.109273	-1.20097	0.116925	-2.50272	0.191438	-2.51907	0.18999	-2.50604	0.180883	-0.608628	0.159959	-0.608173	0.158223	-0.600328	0.170911
SCZ	NA	NA	NA	NA	NA	NA	-4.58134	0.96456	-5.42626	1.02808	-5.51449	0.995669	-5.45273	0.942467	-5.51332	0.984346	-5.43669	1.01974	-4.186	0.8326	-4.1898	0.8041	-4.1415	0.8147	-4.75936	0.934552	-4.76582	0.931921	-4.74127	0.93503	-5.67	0.99	-5.69	1.02	-5.63	1.02	-2.56527	0.506651	-2.48727	0.575718	-2.54722	0.567489	-4.33487	0.932592	-4.50129	1.02005	-4.38232	0.917379	-1.90869	0.867425	-1.78264	0.942532	-1.76111	0.886659
Psych_Mean	NA	NA	NA	NA	NA	NA	-1.99989	0.285828	-2.32189	0.306948	-2.33171	0.306254	-2.33232	0.272562	-2.33438	0.28362	-2.31874	0.319136	-1.892	0.2414	-1.8882	0.2429	-1.8841	0.2362	-2.21485	0.276967	-2.21533	0.279082	-2.20866	0.278224	-2.42	0.33	-2.42	0.34	-2.4	0.35	-1.06852	0.162306	-1.04823	0.165864	-1.06463	0.176227	-2.10133	0.271796	-2.13784	0.295434	-2.11769	0.287807	-0.535821	0.272313	-0.529416	0.266181	-0.499251	0.256879
Psych_PC1	NA	NA	NA	NA	NA	NA	-2.10685e-15	1.68312	-6.49249e-15	1.69886	1.76008e-15	1.70233	-3.85934e-15	1.62644	-1.65368e-15	1.68618	-2.50162e-15	1.73544	0	1.6164	0	1.6314	0	1.5952	6.22363e-15	1.62379	2.76786e-14	1.63417	4.26944e-14	1.63297	0	1.75	0	1.78	0	1.8	0	1.71549	0	1.69094	0	1.7675	2.63065e-17	1.59873	2.54593e-16	1.78935	8.02571e-17	1.67766	-6.14295e-17	1.72058	3.07766e-17	1.65694	-2.89875e-16	1.6969
School-age cohorts	ALSPAC_mother-reported						Generation R3_mother-reported						Generation R4_mother-reported						MCS_mixed reporter						MoBa_mother-reported						NTR_mother-reported						POSEIDON_mother-reported						PREDO_mother-reported						TwinLife_mother-reported
	PGSc		PGSm		PGSf		PGSc		PGSm		PGSf		PGSc		PGSm		PGSf		PGSc		PGSm		PGSf		PGSc		PGSm		PGSf		PGSc		PGSm		PGSf		PGSc		PGSm		PGSf		PGSc		PGSm		PGSf		PGSc		PGSm		PGSf
Genotype	Mean	SD	Mean	SD	Mean	SD	Mean	SD	Mean	SD	Mean	SD	Mean	SD	Mean	SD	Mean	SD	Mean	SD	Mean	SD	Mean	SD	Mean	SD	Mean	SD	Mean	SD	Mean	SD	Mean	SD	Mean	SD	Mean	SD	Mean	SD	Mean	SD	Mean	SD	Mean	SD	Mean	SD	Mean	SD	Mean	SD	Mean	SD
ADHD	0.107384	0.428809	0.122975	0.435593	0.155567	0.256609	0.112865	0.561512	0.214683	0.573703	0.180729	0.573017	0.120624	0.568701	0.2241	0.534013	0.223183	0.557506	0.2324	0.4634	0.2235	0.4593	0.236	0.467	0.0509248	0.536132	0.112213	0.516198	0.0665193	0.542953	0.25	0.55	0.23	0.54	0.25	0.54	0.0810434	0.297995	0.0943067	0.313115	0.0536707	0.28685	0.237386	0.567663	0.251497	0.548986	0.196846	0.512158	NA	NA	NA	NA	NA	NA
ALC	0.193677	0.110524	0.197425	0.114132	0.10999	0.0673439	0.213748	0.133582	0.266072	0.142463	0.261928	0.144714	0.270164	0.141739	0.271447	0.138493	0.268392	0.142076	0.2237	0.1252	0.2291	0.1263	0.2306	0.1227	0.27623	0.139473	0.276283	0.133847	0.283793	0.141099	0.2	0.41	0.19	0.4	0.2	0.4	0.0908672	0.0796689	0.0925367	0.0800693	0.099347	0.0813851	0.380531	0.148678	0.385343	0.141092	0.377568	0.133331	NA	NA	NA	NA	NA	NA
AN	-3.47668	0.407548	-3.48158	0.404007	-1.96597	0.23603	-3.75498	0.523733	-4.33901	0.544064	-4.34432	0.539985	-4.35158	0.57237	-4.33948	0.576402	-4.32	0.587658	-4.056	0.4396	-4.0476	0.4473	-4.0448	0.4366	-4.29814	0.52061	-4.26632	0.509411	-4.30083	0.520886	-4.09	0.51	-4.08	0.55	-4.1	0.53	-2.30782	0.272472	-2.28543	0.28166	-2.25638	0.307087	-4.30612	0.521395	-4.30994	0.499838	-4.28663	0.472668	NA	NA	NA	NA	NA	NA
ANX	-0.145528	0.118656	-0.140912	0.114181	-0.0920947	0.0654443	-0.208466	0.13742	-0.209908	0.138937	-0.208448	0.14102	-0.210585	0.134948	-0.211777	0.131473	-0.2	0.139183	-0.2186	0.117	-0.2187	0.1213	-0.2192	0.1201	-0.227244	0.137918	-0.218413	0.13784	-0.218477	0.138984	NA	NA	NA	NA	NA	NA	-0.102529	0.0752789	-0.113067	0.0722651	-0.112186	0.068767	-0.191627	0.128019	-0.186238	0.127362	-0.191507	0.131309	NA	NA	NA	NA	NA	NA
ASD	-0.284433	0.274482	-0.261471	0.269271	-0.208818	0.171534	-0.364108	0.340483	-0.37305	0.354953	-0.391226	0.351884	-0.373293	0.352571	-0.364506	0.35406	-0.391226	0.352987	-0.2429	0.2851	-0.229	0.29	-0.2432	0.2914	-0.381325	0.352742	-0.352674	0.342931	-0.386418	0.347223	-0.36	0.35	-0.37	0.35	-0.36	0.35	-0.0712768	0.177265	-0.0740856	0.190452	-0.0884203	0.185757	-0.193747	0.342461	-0.199934	0.327681	-0.202434	0.362213	NA	NA	NA	NA	NA	NA
BD	-0.647736	0.521392	-0.618771	0.522569	-0.193847	0.320082	-0.631886	0.672358	-1.02932	0.697098	-1.05564	0.691049	-1.081	0.652407	-1.09217	0.676302	-1.05708	0.677334	-0.6664	0.5779	-0.667	0.5857	-0.6585	0.5539	-0.922173	0.672218	-0.917015	0.66615	-0.898722	0.700886	-1.1	0.69	-1.1	0.69	-1.12	0.69	-0.408163	0.355473	-0.413753	0.342692	-0.386212	0.355278	-1.119	0.678776	-1.08264	0.700202	-1.14552	0.671304	NA	NA	NA	NA	NA	NA
CDG	-11.3973	1.53764	-11.2679	1.59182	-6.93643	1.05651	-13.5002	1.8974	-15.3603	2.12341	-15.4525	2.04722	-15.333	1.923	-15.5103	2.01784	0.0998479	2.15542	-12.4997	1.6412	-12.4859	1.6403	-12.464	1.6362	-15.5204	1.81471	-15.3208	1.75561	-15.497	1.82808	-15.2	1.97	-15.11	2.16	-15.29	2.03	-7.21345	1.1245	-7.09233	1.13471	-7.11525	1.18192	-14.0275	1.78925	-14.1898	1.77978	-14.3415	1.78844	NA	NA	NA	NA	NA	NA
CIG	-0.0616615	0.175232	-0.0456253	0.170325	0.124092	0.12098	0.00759865	0.227688	0.0499006	0.232293	0.0254482	0.231884	0.0412846	0.242766	0.0473101	0.238924	0.0560162	0.23171	-0.0258	0.1886	-0.0302	0.1838	-0.0284	0.185	-0.161265	0.209694	-0.166263	0.217925	-0.16073	0.212849	-0.54	0.43	-0.55	0.44	-0.54	0.43	0.140062	0.115256	0.141911	0.116017	0.131174	0.138225	0.181966	0.214018	0.160404	0.215536	0.159624	0.216523	NA	NA	NA	NA	NA	NA
EA	-0.373469	0.240473	-0.37846	0.24513	-0.0370037	0.142971	-0.457203	0.30841	-0.490676	0.310849	0.00701888	0.313658	-0.482313	0.317173	-0.509377	0.308971	-0.479822	0.315773	-0.4205	0.2584	-0.4199	0.254	-0.4235	0.2582	0.451784	0.267641	0.457318	0.260614	0.427862	0.265592	-0.38	0.3	-0.39	0.3	-0.39	0.29	-0.149898	0.134496	-0.174283	0.164904	-0.140198	0.147819	-0.504502	0.297853	-0.498221	0.305176	-0.513762	0.281373	NA	NA	NA	NA	NA	NA
INSOM	-0.123504	0.186229	-0.121894	0.196994	-0.11942	0.116802	-0.0630319	0.0920651	-0.0740853	0.092801	-0.0716941	0.0913364	-0.0764808	0.0915267	-0.0681383	0.098823	-0.0749556	0.0923917	-0.0584	0.2165	-0.0617	0.2152	-0.056	0.2119	-0.0575845	0.239713	-0.0615338	0.237859	-0.0607862	0.246654	-0.03	0.23	-0.04	0.24	-0.02	0.24	-0.0635124	0.127432	-0.0526095	0.134947	-0.0527673	0.137277	-0.130847	0.237732	-0.133893	0.248606	-0.113054	0.251367	NA	NA	NA	NA	NA	NA
MDD	0.168413	0.256193	0.180916	0.257849	-0.0101285	0.154944	0.0435778	0.33195	0.0262868	0.347934	0.0260256	0.340452	-0.00765817	0.336832	0.00153152	0.348646	0.0154086	0.332626	0.1399	0.2787	0.1378	0.287	0.147	0.2781	0.0513743	0.327028	0.063241	0.330744	0.0472377	0.337828	0.11	0.32	0.12	0.33	0.11	0.32	0.224086	0.17945	0.216804	0.182475	0.200963	0.176895	0.00839843	0.353447	0.0304035	0.327999	0.0342095	0.336481	NA	NA	NA	NA	NA	NA
NEUROT	-0.143674	0.0433688	-0.14007	0.0403263	-0.0672234	0.0238804	-0.162952	0.0492045	-0.147463	0.0497975	-0.150993	0.0489247	-0.149336	0.0484517	-0.146786	0.0496904	-0.148465	0.0462375	-0.0875	0.0418	-0.0884	0.041	-0.0903	0.0419	-0.143986	0.0479541	-0.145698	0.0478498	-0.141951	0.0505444	0.17	0.08	0.17	0.08	0.17	0.08	-0.0538951	0.0238802	-0.0521764	0.0235006	-0.0551446	0.0263478	-0.122502	0.0502482	-0.122903	0.0497489	-0.123041	0.0536369	NA	NA	NA	NA	NA	NA
OCD	-0.0931328	0.230091	-0.0926817	0.240734	-0.116685	0.145471	-0.0054603	0.308287	0.00850982	0.31488	0.0111966	0.311636	-0.00813155	0.316019	-0.0121236	0.306419	-0.00722867	0.322432	-0.2017	0.2621	-0.1995	0.2531	-0.2087	0.2702	-0.143919	0.304097	-0.163343	0.306877	-0.138804	0.311236	-0.05	0.29	-0.04	0.3	-0.04	0.3	-0.0479943	0.15552	-0.0266187	0.168419	-0.0365915	0.167742	-0.117618	0.322666	-0.145088	0.30915	-0.111448	0.294253	NA	NA	NA	NA	NA	NA
PPD	-0.37242	0.177385	-0.369736	0.190386	-0.188025	0.10328	-0.408371	0.215888	-0.511088	0.215613	-0.527659	0.215895	-0.519155	0.220622	-0.517285	0.204709	-0.522188	0.225958	-0.3679	0.188	-0.3643	0.1901	-0.3642	0.1862	-0.437577	0.216954	-0.438134	0.215975	-0.437539	0.216141	-0.48	0.22	-0.48	0.22	-0.48	0.21	-0.168382	0.118829	-0.176253	0.11591	-0.176435	0.129611	-0.457411	0.224039	-0.464382	0.200907	-0.458372	0.199905	NA	NA	NA	NA	NA	NA
PTSD	-1.87135	0.149345	-1.87976	0.143298	-0.81774	0.0835365	-2.278	0.189572	-2.6641	0.205239	-2.68239	0.201666	-2.67505	0.193155	-2.67454	0.204018	-2.65619	0.219413	-2.3777	0.1593	-2.3744	0.1593	-2.3767	0.1584	-2.28228	0.182137	-2.27197	0.186533	-2.26659	0.191003	-2.52	0.2	-2.52	0.22	-2.53	0.21	-1.20697	0.104224	-1.20409	0.109094	-1.19817	0.108556	-2.50327	0.182218	-2.52884	0.175261	-2.49522	0.180914	NA	NA	NA	NA	NA	NA
SCZ	-3.78804	0.714817	-3.73801	0.740011	-1.91422	0.445272	-4.58134	0.96456	-5.42626	1.02808	-5.51449	0.995669	-5.45273	0.942467	-5.51332	0.984346	-5.43669	1.01974	-4.1812	0.8295	-4.1934	0.8026	-4.1345	0.8116	-4.7884	0.9222	-4.71757	0.963962	-4.76047	0.962622	-5.67	0.99	-5.64	1.02	-5.7	1	-2.55798	0.523608	-2.5135	0.532621	-2.4939	0.529347	-4.25845	0.953713	-4.3359	1.0322	-4.39285	0.910283	NA	NA	NA	NA	NA	NA
Psych_Mean	-1.69754	0.219787	-1.67761	0.225895	-0.959619	0.136882	-1.99989	0.285828	-2.32189	0.306948	-2.33171	0.306254	-2.33232	0.272562	-2.33438	0.28362	-2.31874	0.319136	-1.8912	0.243	-1.8899	0.2432	-1.8829	0.237	-2.23852	0.270928	-2.20754	0.266253	-2.23029	0.278618	-2.42	0.33	-2.43	0.33	-2.41	0.34	-1.06899	0.166182	-1.05329	0.166267	-1.05514	0.167206	-2.09095	0.279251	-2.10905	0.285119	-2.12542	0.285881	NA	NA	NA	NA	NA	NA
Psych_PC1	1.39258e-15	1.61528	-4.94964e-15	1.61961	2.76065e-15	1.58909	-2.10685e-15	1.51231	-6.49249e-15	1.69886	1.76008e-15	1.80423	-3.85934e-15	1.62644	-1.65368e-15	1.68618	-2.50162e-15	1.73544	0	1.6265	0	1.6412	0	1.5939	-1.31637e-15	1.60841	-6.70641e-15	1.60289	3.03366e-15	1.63581	0	1.72	0	1.74	0	1.79	0	1.79022	0	1.7632	0	1.72675	2.5342e-16	1.6467	2.1239e-16	1.71353	-2.14321e-16	1.76337	NA	NA	NA	NA	NA	NA
Abbreviations: ADHD: attention deficit/hyperactivity disorder; ALC: alcohol consumption; AN: anorexia nervosa; ANX: anxiety; ASD: autism spectrum disorder; BD: bipolar disorder; CDG: cross-psychiatric disorders; CIG: cigarette consumption; EA: EAcation attainment; INSOM: insomnia; MDD: major depressive disorder; NEUROT: neuroticism; OCD: obsessive compulsory disorder; PPD: post-partum disorder; PGS: polygenic score; PGSc: PGS-child; PGSf: PGS-father; PGSm: PGS-mother; Psych-Mean: psychiatric PGS mean score; Psych-PC1: psychiatric principle component 1 score; pTDTd: polygenic transmission disequilibrium test deviation; PTSD: post-traumatic stress disorder; SCZ: schizophrenia

### Sheet: Table S2_PGScmf_Corr
Table S2. Correlations of PGSs among child, mother, and father
Preschool-age cohorts	ALSPAC_mother-reported									Generation R3_mother-reported									Generation R4_mother-reported									MCS_mixed reporter									MoBa_mother-reported									NTR_mother-reported									POSEIDON_mother-reported									PREDO_mother-reported									TwinLife_mother-reported
	PGSc_PGSm			PGSc_PGSf			PGSm_PGSf			PGSc_PGSm			PGSc_PGSf			PGSm_PGSf			PGSc_PGSm			PGSc_PGSf			PGSm_PGSf			PGSc_PGSm			PGSc_PGSf			PGSm_PGSf			PGSc_PGSm			PGSc_PGSf			PGSm_PGSf			PGSc_PGSm			PGSc_PGSf			PGSm_PGSf			PGSc_PGSm			PGSc_PGSf			PGSm_PGSf			PGSc_PGSm			PGSc_PGSf			PGSm_PGSf			PGSc_PGSm			PGSc_PGSf			PGSm_PGSf
Genotype	r	p	N	r	p	N	r	p	N	r	p	N	r	p	N	r	p	N	r	p	N	r	p	N	r	p	N	r	p	N	r	p	N	r	p	N	r	p	N	r	p	N	r	p	N	r	p	N	r	p	N	r	p	N	r	p	N	r	p	N	r	p	N	r	p	N	r	p	N	r	p	N	r	p	N	r	p	N	r	p	N
ADHD	NA	NA	NA	NA	NA	NA	NA	NA	NA	0.531656417642213	<0.0001	1997	0.520040582751359	<0.0001	1997	0.0736286496033305	0.000992258676058899	1997	0.551243276935843	<0.0001	466	0.539163974145891	<0.0001	466	0.101451254772654	0.0285385729725187	466	0.538792478444776	<0.0001	2243	0.508334196850204	<0.0001	2243	0.0233336976549776	0.269321774663037	2243	0.519965866687151	<0.0001	23505	0.509220519628827	<0.0001	23505	0.0345370857952592	<0.0001	23505	0.52029692	<0.0001	2136	0.523495189	<0.0001	2136	0.045324074	0.036207676	2136	0.544391715422759	<0.0001	221	0.574890547723682	<0.0001	221	0.154092860748856	0.0219363852125198	221	0.521245244966299	<0.0001	249	0.50731411934261	<0.0001	249	0.01958190671436	0.758484150321042	249	0.347707771677861	<0.0001	160	0.563409535356268	<0.0001	160	0.0947818786863928	0.233185911054859	160
ALC	NA	NA	NA	NA	NA	NA	NA	NA	NA	0.48946073176602	<0.0001	1997	0.50427619823936	<0.0001	1997	0.0296794141960356	0.184916052149651	1997	0.453728942102781	<0.0001	466	0.519307370919333	<0.0001	466	-0.0546726772878455	0.238823588957953	466	0.516979555458218	<0.0001	2243	0.508795248350595	<0.0001	2243	0.0156239674973051	0.459549552059598	2243	0.510765709668645	<0.0001	23505	0.51226944053528	<0.0001	23505	0.0238463707484111	0.000255888134299775	23505	0.514592995	<0.0001	2136	0.501920713	<0.0001	2136	0.010284594	0.634746949	2136	0.523101868695417	<0.0001	221	0.441089562361132	<0.0001	221	-0.0584700798481691	0.387021596745887	221	0.538304902392562	<0.0001	249	0.478590597764328	<0.0001	249	-0.0561250862660074	0.377842788845048	249	0.514287014327559	<0.0001	160	0.436610496618947	<0.0001	160	0.0354936339079552	0.655898380982576	160
AN	NA	NA	NA	NA	NA	NA	NA	NA	NA	0.532887946050352	<0.0001	1997	0.50099247411776	<0.0001	1997	0.0377796831569678	0.0914425961862873	1997	0.539557848699769	<0.0001	466	0.549718119280727	<0.0001	466	0.0160060048633235	0.730382880749159	466	0.515536266690167	<0.0001	2243	0.488519268925721	<0.0001	2243	0.029523269344428	0.162186123021709	2243	0.500616291304899	<0.0001	23505	0.503600492399448	<0.0001	23505	0.00307418445266578	0.637433846570926	23505	0.518606913	<0.0001	2136	0.551358893	<0.0001	2136	0.027946136	0.196676181	2136	0.432379906041315	<0.0001	221	0.552172362063383	<0.0001	221	0.0501200545571132	0.458494019712717	221	0.599689472913841	<0.0001	249	0.439909368496565	<0.0001	249	0.0365810367134488	0.565611329047745	249	0.584618281554617	<0.0001	160	0.450506682201612	<0.0001	160	0.0505969181129894	0.525170787559278	160
ANX	NA	NA	NA	NA	NA	NA	NA	NA	NA	0.509052097892315	<0.0001	1997	0.510260022185328	<0.0001	1997	0.0237538186209833	0.288693944526969	1997	0.445161556763395	<0.0001	466	0.51385492796532	<0.0001	466	-0.0253044231527086	0.585844576624898	466	0.499988687306559	<0.0001	2243	0.516145323000907	<0.0001	2243	0.0458908626123977	0.029754778483384	2243	0.497320385329526	<0.0001	23505	0.491410406249378	<0.0001	23505	-0.000195495928060884	0.976090538220804	23505	NA	NA	NA	NA	NA	NA	NA	NA	NA	0.547619857935117	<0.0001	221	0.414951670914407	<0.0001	221	0.012229205978894	0.856543394977749	221	0.539229021928901	<0.0001	249	0.469826554231774	<0.0001	249	-0.0959962613553126	0.130874001242683	249	0.48248446049687	<0.0001	160	0.534566621197277	<0.0001	160	-0.0238024111051871	0.765122420188994	160
ASD	NA	NA	NA	NA	NA	NA	NA	NA	NA	0.475898130974645	<0.0001	1997	0.482914840117458	<0.0001	1997	-0.033855889767479	0.13042407407694	1997	0.475476449454148	<0.0001	466	0.520135175335378	<0.0001	466	-0.00488147557717054	0.916301070098778	466	0.495414829286217	<0.0001	2243	0.476028896992616	<0.0001	2243	-0.00833374354665728	0.693229933467432	2243	0.503631982084541	<0.0001	23505	0.509376574837132	<0.0001	23505	0.0105588435225175	0.1054964841874	23505	0.519926286	<0.0001	2136	0.518744777	<0.0001	2136	0.031945817	0.139957731	2136	0.518833660437684	<0.0001	221	0.472819825352684	<0.0001	221	-0.00723844279552403	0.914790279718826	221	0.432398878059564	<0.0001	249	0.491186209331571	<0.0001	249	-0.0523055348881406	0.411203764695467	249	0.487292031970196	<0.0001	160	0.512805016062702	<0.0001	160	0.0398452451739134	0.616896330119633	160
BD	NA	NA	NA	NA	NA	NA	NA	NA	NA	0.494012591986708	<0.0001	1997	0.487971164652519	<0.0001	1997	-0.00332485633232451	0.881957722011152	1997	0.491229572236311	<0.0001	466	0.479086835094202	<0.0001	466	0.00830418414076644	0.858107048630811	466	0.526050443482465	<0.0001	2243	0.492610822632414	<0.0001	2243	0.0226024260774637	0.284620151297927	2243	0.512655112375094	<0.0001	23505	0.507136237054006	<0.0001	23505	0.0235116405368487	0.000312205530049514	23505	0.49561088	<0.0001	2136	0.522506938	<0.0001	2136	-0.002764952	0.898376172	2136	0.487464848260634	<0.0001	221	0.505723815953478	<0.0001	221	-0.0976295859230422	0.148010218979142	221	0.459020651860899	<0.0001	249	0.485515384245642	<0.0001	249	-0.0146316862545696	0.818297951888476	249	0.487917685002783	<0.0001	160	0.401462373292156	<0.0001	160	0.0975593604086969	0.219712361685857	160
CDG	NA	NA	NA	NA	NA	NA	NA	NA	NA	0.503910162666045	<0.0001	1997	0.504020446923213	<0.0001	1997	0.00333090609879599	0.881744514360909	1997	0.586021017523423	<0.0001	466	0.537170377749091	<0.0001	466	0.0519562017953272	0.263001889642559	466	0.492189729555255	<0.0001	2243	0.521658883506152	<0.0001	2243	0.0127221560726248	0.547031766164098	2243	0.514611247314704	<0.0001	23505	0.508310628044864	<0.0001	23505	0.0215496429082526	0.00095296433979386	23505	0.548754452	<0.0001	2136	0.578227874	<0.0001	2136	0.06881649	0.001460626	2136	0.635916129394148	<0.0001	221	0.528172999279259	<0.0001	221	0.162376711488492	0.0156803561182499	221	0.478320876880577	<0.0001	249	0.481577697489856	<0.0001	249	0.0203220956633154	0.74965321412777	249	0.567940447898427	<0.0001	160	0.397599485209104	<0.0001	160	0.00531975677731252	0.94677033280922	160
CIG	NA	NA	NA	NA	NA	NA	NA	NA	NA	0.534900584252136	<0.0001	1997	0.501567365511829	<0.0001	1997	0.0433546432874062	0.0527304770719592	1997	0.560748203566934	<0.0001	466	0.546048589616737	<0.0001	466	0.0797391951202402	0.0855327526120206	466	0.515553460751238	<0.0001	2243	0.493676825513197	<0.0001	2243	-0.00412965050075462	0.845022372985214	2243	0.5043123278114	<0.0001	23505	0.515545894793025	<0.0001	23505	0.0172490218108461	0.00817966365848299	23505	0.511909887	<0.0001	2136	0.518394486	<0.0001	2136	0.030820337	0.154468397	2136	0.455281476518701	<0.0001	221	0.564142338465237	<0.0001	221	0.0562339311590029	0.405468060891204	221	0.563388759126748	<0.0001	249	0.47247295165411	<0.0001	249	0.124367794724783	0.0499685690789744	249	0.369373843835431	<0.0001	160	0.446342235059043	<0.0001	160	-0.148043057827799	0.0617288486817009	160
EA	NA	NA	NA	NA	NA	NA	NA	NA	NA	0.546015401042111	<0.0001	1997	0.533377993723903	<0.0001	1997	0.124906518588957	<0.0001	1997	0.525670956403189	<0.0001	466	0.529390688058245	<0.0001	466	0.0570288563671644	0.219155172161663	466	0.511764088206634	<0.0001	2243	0.545248898103321	<0.0001	2243	0.0890827978379226	0.0000238898232438611	2243	0.559234133419965	<0.0001	23505	0.572758855949214	<0.0001	23505	0.151757895473477	<0.0001	23505	0.51482514	<0.0001	2136	0.537910974	<0.0001	2136	0.044800301	0.03841887	2136	0.416195013147714	<0.0001	221	0.487469085392471	<0.0001	221	-0.00812834708221949	0.904361710395978	221	0.517960562310783	<0.0001	249	0.417470764160257	<0.0001	249	0.0740130981027742	0.244575176734086	249	0.550633859798486	<0.0001	160	0.455679860456338	<0.0001	160	0.151685732503591	0.0555256462532099	160
INSOM	NA	NA	NA	NA	NA	NA	NA	NA	NA	0.480567984902554	<0.0001	1997	0.501229679013431	<0.0001	1997	0.0106500585628852	0.634328556608667	1997	0.502943168304517	<0.0001	466	0.478637758649205	<0.0001	466	0.00459502447263827	0.921196180859407	466	0.521933328645973	<0.0001	2243	0.52552057781781	<0.0001	2243	0.047517338731203	0.0244201940159197	2243	0.501137193505253	<0.0001	23505	0.506940831335433	<0.0001	23505	0.0124706474539077	0.0558902949187143	23505	0.509351197	<0.0001	2136	0.505975045	<0.0001	2136	0.0061535	0.776232754	2136	0.572336084272167	<0.0001	221	0.531563880815388	<0.0001	221	0.0988015829378615	0.143181305720814	221	0.397212167976656	<0.0001	249	0.49908925099798	<0.0001	249	-0.121144302373624	0.0562565536965991	249	0.561640545091827	<0.0001	160	0.55545688689976	<0.0001	160	0.0350580447150656	0.659856404311401	160
MDD	NA	NA	NA	NA	NA	NA	NA	NA	NA	0.506637461470673	<0.0001	1997	0.535819574159636	<0.0001	1997	0.0260993970283785	0.243698104683483	1997	0.517381313639062	<0.0001	466	0.4724644606396	<0.0001	466	-0.0070670019069388	0.879070377727475	466	0.514327962449414	<0.0001	2243	0.485956830904412	<0.0001	2243	-0.0073353077878821	0.728430893020034	2243	0.507847515398948	<0.0001	23505	0.509350881310476	<0.0001	23505	0.0245709810361307	0.000164937329565795	23505	0.489636034	<0.0001	2136	0.530474936	<0.0001	2136	0.024376009	0.260127034	2136	0.530911143157724	<0.0001	221	0.580864261896837	<0.0001	221	0.132283543570332	0.0495273230613051	221	0.579927212944655	<0.0001	249	0.524203824543331	<0.0001	249	0.115328910269242	0.0692524550358053	249	0.387463751949788	<0.0001	160	0.406913157071035	<0.0001	160	-0.0016861218851507	0.98311744011955	160
NEUROT	NA	NA	NA	NA	NA	NA	NA	NA	NA	0.481541395129629	<0.0001	1997	0.519092287075356	<0.0001	1997	0.00343480176188606	0.878084341826603	1997	0.485181444329934	<0.0001	466	0.411663704768767	<0.0001	466	-0.114920435557817	0.0130516165061187	466	0.492879600634392	<0.0001	2243	0.501319765274804	<0.0001	2243	0.0217382521497742	0.303442882571936	2243	0.507205700255132	<0.0001	23505	0.499691396872609	<0.0001	23505	0.00788275229658131	0.226860341726726	23505	0.514149511	<0.0001	2136	0.496532215	<0.0001	2136	0.010287741	0.634643331	2136	0.424830905060243	<0.0001	221	0.473170449771871	<0.0001	221	-0.0600515415392213	0.374288032930858	221	0.533619785323595	<0.0001	249	0.514365532318366	<0.0001	249	-0.00804681601213517	0.899462992470869	249	0.536451714671958	<0.0001	160	0.513795582239571	<0.0001	160	0.0489022813731637	0.539157246890976	160
OCD	NA	NA	NA	NA	NA	NA	NA	NA	NA	0.491538087809809	<0.0001	1997	0.468928235292474	<0.0001	1997	-0.00973577125020939	0.663701685391086	1997	0.563406013908278	<0.0001	466	0.542727408776087	<0.0001	466	0.107010120661612	0.020862439405648	466	0.487534736280381	<0.0001	2243	0.51732089489827	<0.0001	2243	0.0109173667733828	0.605311716256066	2243	0.500966683321201	<0.0001	23505	0.498110143826716	<0.0001	23505	-0.00186599410023289	0.77482684963145	23505	0.500135488	<0.0001	2136	0.506739808	<0.0001	2136	0.0140451	0.516485284	2136	0.461766744405441	<0.0001	221	0.477777132632464	<0.0001	221	-0.0361561740805364	0.592907863615404	221	0.531166489852575	<0.0001	249	0.542304316500846	<0.0001	249	-0.0253582485499592	0.690484951057068	249	0.379639229391682	<0.0001	160	0.290758015199927	0.000191552183626875	160	-0.066934859857598	0.400363833723758	160
PPD	NA	NA	NA	NA	NA	NA	NA	NA	NA	0.530514065404743	<0.0001	1997	0.503861692633458	<0.0001	1997	0.0317399919972916	0.156231718876619	1997	0.477880472976524	<0.0001	466	0.474801988141747	<0.0001	466	0.0476346774895322	0.304838687543662	466	0.508125387843111	<0.0001	2243	0.485014943996189	<0.0001	2243	-0.0110105824329403	0.602234535277132	2243	0.499511993779018	<0.0001	23505	0.507569570781215	<0.0001	23505	0.0114284598662376	0.0797565933404745	23505	0.52447795	<0.0001	2136	0.541343534	<0.0001	2136	0.055187232	0.01074042	2136	0.487995546976435	<0.0001	221	0.549785254410306	<0.0001	221	-0.000149006041638469	0.998242603003941	221	0.444627201985283	<0.0001	249	0.519941040281677	<0.0001	249	-0.0166886040644618	0.793294519809297	249	0.403427197337939	<0.0001	160	0.522861214930662	<0.0001	160	-0.119906412050532	0.130974124114472	160
PTSD	NA	NA	NA	NA	NA	NA	NA	NA	NA	0.552382470003485	<0.0001	1997	0.515720416354486	<0.0001	1997	0.0495269712404694	0.0268821948657929	1997	0.471415803915375	<0.0001	466	0.54434408393547	<0.0001	466	-0.0367989754041355	0.428060058171074	466	0.537622990664145	<0.0001	2243	0.513609496281444	<0.0001	2243	0.0319612691948346	0.130219020654934	2243	0.516020772873826	<0.0001	23505	0.499167376447488	<0.0001	23505	0.0186339887940618	0.00427751596838366	23505	0.556862601	<0.0001	2136	0.582236922	<0.0001	2136	0.06599943	0.002274509	2136	0.573734926261494	<0.0001	221	0.490316647790106	<0.0001	221	0.00366986533655082	0.9567381607617	221	0.52988947432562	<0.0001	249	0.454823162844642	<0.0001	249	0.0385235615106202	0.545140814623354	249	0.450758562450033	<0.0001	160	0.553353067909596	<0.0001	160	0.0963356770145827	0.22557863128016	160
SCZ	NA	NA	NA	NA	NA	NA	NA	NA	NA	0.52285068919771	<0.0001	1997	0.520865306128998	<0.0001	1997	0.049686048079609	0.0263955846304254	1997	0.545429054218065	<0.0001	466	0.523459757994662	<0.0001	466	0.0228461425790078	0.622775826609612	466	0.500606452510106	<0.0001	2243	0.483656890569071	<0.0001	2243	-0.00852593518417546	0.68652654134307	2243	0.515131201475061	<0.0001	23505	0.513279478773177	<0.0001	23505	0.0336592449275225	<0.0001	23505	0.55744671	<0.0001	2136	0.557338843	<0.0001	2136	0.056728797	0.008731156	2136	0.525521904736982	<0.0001	221	0.517326616395737	<0.0001	221	0.00487656908747583	0.942534481287147	221	0.495833802444174	<0.0001	249	0.506636362224505	<0.0001	249	0.0365297961080263	0.566156237015143	249	0.545868484464903	<0.0001	160	0.433814466297179	<0.0001	160	0.00045235529488059	0.995470410947925	160
Psych_Mean	NA	NA	NA	NA	NA	NA	NA	NA	NA	0.526990733008937	<0.0001	1997	0.524222688748718	<0.0001	1997	0.0235665779711612	0.292512685864823	1997	0.562718363552975	<0.0001	466	0.537847418891364	<0.0001	466	0.0535294625842914	0.248801302055735	466	0.52472798228696	<0.0001	2243	0.493265468476081	<0.0001	2243	0.0227213563867054	0.282092883349637	2243	0.517135679936576	<0.0001	23505	0.512712505222405	<0.0001	23505	0.0338228172137295	<0.0001	23505	0.562860589	<0.0001	2136	0.582315328	<0.0001	2136	0.083616866	0.000109271	2136	0.638708254039591	<0.0001	221	0.562215924068972	<0.0001	221	0.174683800070709	0.00926350923502262	221	0.472545975848164	<0.0001	249	0.531428472737813	<0.0001	249	0.00730894168153594	0.908639822893188	249	0.622547348709789	<0.0001	160	0.43656415125969	<0.0001	160	0.0964935806989159	0.224815486892418	160
Psych_PC1	NA	NA	NA	NA	NA	NA	NA	NA	NA	0.53040701138316	<0.0001	1997	0.533480073400728	<0.0001	1997	0.0380892846334411	0.0888156887197336	1997	0.551069298477915	<0.0001	466	0.516051828156552	<0.0001	466	0.0435132551445014	0.348633424306499	466	0.50741167570755	<0.0001	2243	0.517792947802525	<0.0001	2243	0.0314038443801559	0.137058717230516	2243	0.516511471987929	<0.0001	23505	0.513375002314274	<0.0001	23505	0.0366249598607062	<0.0001	23505	0.560845781	<0.0001	2136	0.588058278	<0.0001	2136	0.085184257	<0.0001	2136	0.614086681479515	<0.0001	221	0.578576367050344	<0.0001	221	0.17241950155671	0.010230924072737	221	0.47708038025619	<0.0001	249	0.522490637407301	<0.0001	249	-0.0131805677469406	0.836050222700552	249	0.570570124668754	<0.0001	160	0.531447582024863	<0.0001	160	0.133819112241867	0.0916000458906514	160
School-age cohorts	ALSPAC_mother-reported									Generation R3_mother-reported									Generation R4_mother-reported									MCS_mixed reporter									MoBa_mother-reported									NTR_mother-reported									POSEIDON_mother-reported									PREDO_mother-reported									TwinLife_mother-reported
	PGSc_PGSm			PGSc_PGSf			PGSm_PGSf			PGSc_PGSm			PGSc_PGSf			PGSm_PGSf			PGSc_PGSm			PGSc_PGSf			PGSm_PGSf			PGSc_PGSm			PGSc_PGSf			PGSm_PGSf			PGSc_PGSm			PGSc_PGSf			PGSm_PGSf			PGSc_PGSm			PGSc_PGSf			PGSm_PGSf			PGSc_PGSm			PGSc_PGSf			PGSm_PGSf			PGSc_PGSm			PGSc_PGSf			PGSm_PGSf			PGSc_PGSm			PGSc_PGSf			PGSm_PGSf
Genotype	r	p	N	r	p	N	r	p	N	r	p	N	r	p	N	r	p	N	r	p	N	r	p	N	r	p	N	r	p	N	r	p	N	r	p	N	r	p	N	r	p	N	r	p	N	r	p	N	r	p	N	r	p	N	r	p	N	r	p	N	r	p	N	r	p	N	r	p	N	r	p	N	r	p	N	r	p	N	r	p	N
ADHD	0.523078199	<0.0001	996	0.439650157	<0.0001	996	0.01761124	0.578794488	996	0.531656417642213	<0.0001	1997	0.520040582751359	<0.0001	1997	0.0736286496033305	0.000992258676058899	1997	0.551243276935843	<0.0001	466	0.539163974145891	<0.0001	466	0.101451254772654	0.0285385729725187	466	0.5368659544192	<0.0001	2365	0.507029551316298	<0.0001	2365	0.0344972267346096	0.0934924174611109	2365	0.442689191091677	<0.0001	896	0.531302357167331	<0.0001	896	-0.0166228139152485	0.619249190133206	896	0.517669375	<0.0001	1813	0.546991215	<0.0001	1813	0.05426768	0.020844397	1813	0.579552007476905	1.17017506795491E-13	137	0.531477443111003	<0.0001	137	0.17552428078318	0.040209457113606	137	0.576122011318742	<0.0001	230	0.518097668749626	<0.0001	230	0.0828024458540859	0.210909363606578	230	NA	NA	NA	NA	NA	NA	NA	NA	NA
ALC	0.51370614	<0.0001	996	0.426167944	<0.0001	996	0.002437709	0.938753765	996	0.48946073176602	<0.0001	1997	0.50427619823936	<0.0001	1997	0.0296794141960356	0.184916052149651	1997	0.453728942102781	<0.0001	466	0.519307370919333	<0.0001	466	-0.0546726772878455	0.238823588957953	466	0.543577672910297	<0.0001	2365	0.509824715736973	<0.0001	2365	0.0390951620644158	0.0573060986695482	2365	0.533211783372345	<0.0001	896	0.530428708029011	<0.0001	896	0.101064106896753	0.00245598151106563	896	0.529669689	<0.0001	1813	0.502161498	<0.0001	1813	0.029737648	0.205650609	1813	0.548496409756121	3.96527255475121E-12	137	0.533774659069061	<0.0001	137	-0.0242892263420238	0.778146898114534	137	0.511474069552324	<0.0001	230	0.465485833492998	<0.0001	230	-0.0365657879804726	0.581146527278841	230	NA	NA	NA	NA	NA	NA	NA	NA	NA
AN	0.491272381	<0.0001	996	0.437910853	<0.0001	996	-0.003173111	0.92033148	996	0.532887946050352	<0.0001	1997	0.50099247411776	<0.0001	1997	0.0377796831569678	0.0914425961862873	1997	0.539557848699769	<0.0001	466	0.549718119280727	<0.0001	466	0.0160060048633235	0.730382880749159	466	0.511428378632009	<0.0001	2365	0.496620698987502	<0.0001	2365	0.0366153956644517	0.075025467148977	2365	0.508620782085946	<0.0001	896	0.521236654290123	<0.0001	896	0.0147823853480979	0.658567785334227	896	0.518059274	<0.0001	1813	0.518559399	<0.0001	1813	-0.001877806	0.936316261	1813	0.429033818206175	1.68643719211659E-07	137	0.55828829326272	<0.0001	137	0.0425306523921124	0.621680053956638	137	0.591002580146721	<0.0001	230	0.456676945460772	<0.0001	230	0.0421586258020747	0.524667845804355	230	NA	NA	NA	NA	NA	NA	NA	NA	NA
ANX	0.521929612	<0.0001	996	0.460702361	<0.0001	996	0.051034761	0.107472901	996	0.509052097892315	<0.0001	1997	0.510260022185328	<0.0001	1997	0.0237538186209833	0.288693944526969	1997	0.445161556763395	<0.0001	466	0.51385492796532	<0.0001	466	-0.0253044231527086	0.585844576624898	466	0.497641410845333	<0.0001	2365	0.512574746764883	<0.0001	2365	0.0357241261471703	0.0823968069626977	2365	0.503801778738981	<0.0001	896	0.500878418972761	<0.0001	896	0.0115075913440227	0.730853624445241	896	NA	NA	NA	NA	NA	NA	NA	NA	NA	0.564471931963956	6.78124223441046E-13	137	0.400963138736045	<0.0001	137	0.0636913518067896	0.459658849522412	137	0.496636679839004	<0.0001	230	0.48781552328215	<0.0001	230	-0.0478793662879588	0.469934984848387	230	NA	NA	NA	NA	NA	NA	NA	NA	NA
ASD	0.457136871	<0.0001	996	0.47789928	<0.0001	996	0.025395106	0.423375569	996	0.475898130974645	<0.0001	1997	0.482914840117458	<0.0001	1997	-0.033855889767479	0.13042407407694	1997	0.475476449454148	<0.0001	466	0.520135175335378	<0.0001	466	-0.00488147557717054	0.916301070098778	466	0.490594265038321	<0.0001	2365	0.48109986510609	<0.0001	2365	-0.00953394089146974	0.643068342770323	2365	0.489781828278411	<0.0001	896	0.527791944210614	<0.0001	896	0.039362596466064	0.23917069478433	896	0.513400998	<0.0001	1813	0.515731733	<0.0001	1813	0.024192591	0.303223781	1813	0.485512152464306	1.81758430528589E-09	137	0.425546946081097	<0.0001	137	-0.0372438504232089	0.665680496786795	137	0.455940211866518	<0.0001	230	0.53249228955257	<0.0001	230	0.0129047226020434	0.845665701356011	230	NA	NA	NA	NA	NA	NA	NA	NA	NA
BD	0.478689975	<0.0001	996	0.41945005	<0.0001	996	0.017311742	0.585269298	996	0.494012591986708	<0.0001	1997	0.487971164652519	<0.0001	1997	-0.00332485633232451	0.881957722011152	1997	0.491229572236311	<0.0001	466	0.479086835094202	<0.0001	466	0.00830418414076644	0.858107048630811	466	0.529704822665724	<0.0001	2365	0.498705367743733	<0.0001	2365	0.0320419114854883	0.119277133845672	2365	0.507466484307229	<0.0001	896	0.540375617673107	<0.0001	896	0.0669545644161237	0.0451108675558547	896	0.513472893	<0.0001	1813	0.529084732	<0.0001	1813	0.026038707	0.267803894	1813	0.45944597428847	1.62901296896223E-08	137	0.547928825854907	<0.0001	137	-0.089298513514989	0.299404988063467	137	0.499109563635491	<0.0001	230	0.449914356191897	<0.0001	230	0.00665817155865169	0.920005237589509	230	NA	NA	NA	NA	NA	NA	NA	NA	NA
CDG	0.518171557	<0.0001	996	0.316663326	<0.0001	996	0.035177129	0.267378138	996	0.503910162666045	<0.0001	1997	0.504020446923213	<0.0001	1997	0.00333090609879599	0.881744514360909	1997	0.586021017523423	<0.0001	466	0.537170377749091	<0.0001	466	0.0519562017953272	0.263001889642559	466	0.493494815725364	<0.0001	2365	0.527243565500828	<0.0001	2365	0.0175773387824169	0.392871030400171	2365	0.487322461650404	<0.0001	896	0.524047830836815	<0.0001	896	0.0205744314764503	0.538511688589878	896	0.546856994	<0.0001	1813	0.574708341	<0.0001	1813	0.067858495	0.003843733	1813	0.559946501093566	1.12887477143886E-12	137	0.48517153077668	<0.0001	137	0.0267109455257064	0.756686996226046	137	0.503492560494175	<0.0001	230	0.461928031056295	<0.0001	230	0.0241134241756994	0.716038273636497	230	NA	NA	NA	NA	NA	NA	NA	NA	NA
CIG	0.527076035	<0.0001	996	0.451116148	<0.0001	996	0.09668718	0.002252681	996	0.534900584252136	<0.0001	1997	0.501567365511829	<0.0001	1997	0.0433546432874062	0.0527304770719592	1997	0.560748203566934	<0.0001	466	0.546048589616737	<0.0001	466	0.0797391951202402	0.0855327526120206	466	0.512943156727082	<0.0001	2365	0.484102719705801	<0.0001	2365	-0.00225049831992722	0.912895655299628	2365	0.5002104398398	<0.0001	896	0.495354354077331	<0.0001	896	0.00824723252812834	0.805274988654029	896	0.507856641	<0.0001	1813	0.49947309	<0.0001	1813	0.003297644	0.888411096	1813	0.407179051113333	7.89567919490253E-07	137	0.60381275118346	<0.0001	137	-0.0364110042425391	0.672722074551365	137	0.556719615441063	<0.0001	230	0.421554339168181	<0.0001	230	0.0079011905089977	0.905135543298704	230	NA	NA	NA	NA	NA	NA	NA	NA	NA
EA	0.578281329	<0.0001	996	0.475238256	<0.0001	996	0.090679568	0.004181859	996	0.546015401042111	<0.0001	1997	0.533377993723903	<0.0001	1997	0.124906518588957	2.14045599022938E-08	1997	0.525670956403189	<0.0001	466	0.529390688058245	<0.0001	466	0.0570288563671644	0.219155172161663	466	0.511116311987549	<0.0001	2365	0.551537160328059	<0.0001	2365	0.0970552463880842	<0.0001	2365	0.544015074234714	<0.0001	896	0.561171702797492	<0.0001	896	0.144412545807171	<0.0001	896	0.515060522	<0.0001	1813	0.534031313	<0.0001	1813	0.042473128	0.0705993	1813	0.482461061774793	2.37214470288905E-09	137	0.519915885963139	<0.0001	137	0.0339491800010546	0.693700922964652	137	0.512631458320244	<0.0001	230	0.407891107940955	<0.0001	230	0.0148300593408104	0.822993944804333	230	NA	NA	NA	NA	NA	NA	NA	NA	NA
INSOM	0.5112111	<0.0001	996	0.385767409	<0.0001	996	-0.010867066	0.731945855	996	0.480567984902554	<0.0001	1997	0.501229679013431	<0.0001	1997	0.0106500585628852	0.634328556608667	1997	0.502943168304517	<0.0001	466	0.478637758649205	<0.0001	466	0.00459502447263827	0.921196180859407	466	0.519561537318791	<0.0001	2365	0.525796819177465	<0.0001	2365	0.0383537686788605	0.0621964905768535	2365	0.470775041417612	<0.0001	896	0.506310813505467	<0.0001	896	-0.00415300169855829	0.901204528859105	896	0.503916605	<0.0001	1813	0.484909239	<0.0001	1813	-0.014097481	0.548588056	1813	0.610005980527325	2.66453525910038E-15	137	0.572771196024852	<0.0001	137	0.204727048001542	0.0164045535919484	137	0.404966234995513	<0.0001	230	0.491323563849756	<0.0001	230	-0.106063406165909	0.108648902675295	230	NA	NA	NA	NA	NA	NA	NA	NA	NA
MDD	0.50890336	<0.0001	996	0.485646256	<0.0001	996	0.029295508	0.35570093	996	0.506637461470673	<0.0001	1997	0.535819574159636	<0.0001	1997	0.0260993970283785	0.243698104683483	1997	0.517381313639062	<0.0001	466	0.4724644606396	<0.0001	466	-0.0070670019069388	0.879070377727475	466	0.51855241318204	<0.0001	2365	0.484234214467461	<0.0001	2365	0.00194019851019546	0.924867262919117	2365	0.481546521466207	<0.0001	896	0.536188115864477	<0.0001	896	0.0209595532377878	0.530934094394662	896	0.508817498	<0.0001	1813	0.535832342	<0.0001	1813	0.039099203	0.096051223	1813	0.557399609856096	1.49924517245381E-12	137	0.578429043245947	<0.0001	137	0.135911761603251	0.11328757423936	137	0.513814334842794	<0.0001	230	0.58844201157416	<0.0001	230	0.0656219877302102	0.321757437608504	230	NA	NA	NA	NA	NA	NA	NA	NA	NA
NEUROT	0.544469982	<0.0001	996	0.465971433	<0.0001	996	0.041281306	0.193007006	996	0.481541395129629	<0.0001	1997	0.519092287075356	<0.0001	1997	0.00343480176188606	0.878084341826603	1997	0.485181444329934	<0.0001	466	0.411663704768767	<0.0001	466	-0.114920435557817	0.0130516165061187	466	0.490816734453779	<0.0001	2365	0.495428253309615	<0.0001	2365	0.0162119907813386	0.430670613653798	2365	0.500708860535624	<0.0001	896	0.545336271488045	<0.0001	896	0.00669870019041897	0.841295809717547	896	0.509035365	<0.0001	1813	0.481172867	<0.0001	1813	-0.004983304	0.83207524	1813	0.390597862844526	2.37267917091444E-06	137	0.568899820081243	<0.0001	137	0.00775460285336333	0.92833886829416	137	0.507082733219926	<0.0001	230	0.548343551496247	<0.0001	230	-0.0251656046758053	0.704215627386051	230	NA	NA	NA	NA	NA	NA	NA	NA	NA
OCD	0.496843284	<0.0001	996	0.459667828	<0.0001	996	0.032984515	0.298363357	996	0.491538087809809	<0.0001	1997	0.468928235292474	<0.0001	1997	-0.00973577125020939	0.663701685391086	1997	0.563406013908278	<0.0001	466	0.542727408776087	<0.0001	466	0.107010120661612	0.020862439405648	466	0.490150452168068	<0.0001	2365	0.516853052678938	<0.0001	2365	0.0105649706684065	0.607580210043	2365	0.536431948381791	<0.0001	896	0.500715883254997	<0.0001	896	0.00501927049020352	0.88073752891066	896	0.493321877	<0.0001	1813	0.486732426	<0.0001	1813	-0.013024335	0.579436096	1813	0.499665418555571	5.10428144195885E-10	137	0.497790197463889	<0.0001	137	0.00766296968143692	0.929183445027836	137	0.57184895531903	<0.0001	230	0.512123674809544	<0.0001	230	-0.00462939143545999	0.944332115248756	230	NA	NA	NA	NA	NA	NA	NA	NA	NA
PPD	0.568331501	<0.0001	996	0.403725717	<0.0001	996	0.028897223	0.362281665	996	0.530514065404743	<0.0001	1997	0.503861692633458	<0.0001	1997	0.0317399919972916	0.156231718876619	1997	0.477880472976524	<0.0001	466	0.474801988141747	<0.0001	466	0.0476346774895322	0.304838687543662	466	0.50583101952747	<0.0001	2365	0.483501181296343	<0.0001	2365	-0.0155449509184748	0.449879081298548	2365	0.501715006852147	<0.0001	896	0.556274572916818	<0.0001	896	0.0671287425467915	0.0445537583704345	896	0.522562092	<0.0001	1813	0.550382655	<0.0001	1813	0.059691823	0.011017215	1813	0.54844398663824	3.98792110445356E-12	137	0.547363832114564	<0.0001	137	-0.00354949945763731	0.967164128836252	137	0.433150803322106	<0.0001	230	0.516661445453209	<0.0001	230	0.0402469199456315	0.543654950211356	230	NA	NA	NA	NA	NA	NA	NA	NA	NA
PTSD	0.52541802	<0.0001	996	0.436191141	<0.0001	996	0.036257252	0.252956156	996	0.552382470003485	<0.0001	1997	0.515720416354486	<0.0001	1997	0.0495269712404694	0.0268821948657929	1997	0.471415803915375	<0.0001	466	0.54434408393547	<0.0001	466	-0.0367989754041355	0.428060058171074	466	0.5141599649793	<0.0001	2365	0.500747662497543	<0.0001	2365	0.0226195877197929	0.271515897858941	2365	0.478429149137524	<0.0001	896	0.544710106169999	<0.0001	896	0.0153665557674535	0.645978465254648	896	0.536084761	<0.0001	1813	0.57821387	<0.0001	1813	0.046612891	0.047205046	1813	0.625924697576602	4.44089209850063E-16	137	0.431549765289744	<0.0001	137	0.0298617882739586	0.729043632409434	137	0.452151780585671	<0.0001	230	0.480165911677122	<0.0001	230	0.0148551855620865	0.822698996556388	230	NA	NA	NA	NA	NA	NA	NA	NA	NA
SCZ	0.507213832	<0.0001	996	0.435927688	<0.0001	996	0.016418938	0.604767291	996	0.52285068919771	<0.0001	1997	0.520865306128998	<0.0001	1997	0.049686048079609	0.0263955846304254	1997	0.545429054218065	<0.0001	466	0.523459757994662	<0.0001	466	0.0228461425790078	0.622775826609612	466	0.511905268489141	<0.0001	2365	0.512402968848329	<0.0001	2365	0.0337433695639276	0.100884130631592	2365	0.536156600057818	<0.0001	896	0.493846051378549	<0.0001	896	-0.00605671767740758	0.856331570557566	896	0.546354745	<0.0001	1813	0.547559583	<0.0001	1813	0.045186445	0.054396647	1813	0.561147914960076	9.86766224286839E-13	137	0.569573092001501	<0.0001	137	0.140466443967402	0.101592698995778	137	0.574102899574652	<0.0001	230	0.481672365289964	<0.0001	230	0.0504044932238289	0.446811894127277	230	NA	NA	NA	NA	NA	NA	NA	NA	NA
Psych_Mean	0.541208767	<0.0001	996	0.384826556	<0.0001	996	0.042733469	0.177797504	996	0.526990733008937	<0.0001	1997	0.524222688748718	<0.0001	1997	0.0235665779711612	0.292512685864823	1997	0.562718363552975	<0.0001	466	0.537847418891364	<0.0001	466	0.0535294625842914	0.248801302055735	466	0.519980853965297	<0.0001	2365	0.513702267827038	<0.0001	2365	0.022989305742344	0.263756810778439	2365	0.49573792494651	<0.0001	896	0.5305300330545	<0.0001	896	0.0542660488762658	0.104527784258889	896	0.559468946	<0.0001	1813	0.573132787	<0.0001	1813	0.080153379	0.000635433	1813	0.614123125687935	1.33226762955019E-15	137	0.53565089292603	<0.0001	137	0.104072814492113	0.226175598607811	137	0.53881347248232	<0.0001	230	0.50192921402578	<0.0001	230	0.0220470856268223	0.739451868760225	230	NA	NA	NA	NA	NA	NA	NA	NA	NA
Psych_PC1	0.546306421	<0.0001	996	0.42370402	<0.0001	996	0.030166818	0.341569022	996	0.53040701138316	<0.0001	1997	0.533480073400728	<0.0001	1997	0.0380892846334411	0.0888156887197336	1997	0.551069298477915	<0.0001	466	0.516051828156552	<0.0001	466	0.0435132551445014	0.348633424306499	466	0.519400692370614	<0.0001	2365	0.495566913908913	<0.0001	2365	0.00430366748105227	0.834305290426579	2365	0.489087200246987	<0.0001	896	0.537895560993504	<0.0001	896	0.0602234174512264	0.0715765246358822	896	0.551595092	<0.0001	1813	0.586863055	<0.0001	1813	0.080974832	0.000558213	1813	0.625101807112483	4.44089209850063E-16	137	0.539579241176378	<0.0001	137	0.148653515751783	0.0829805286546652	137	0.531710860066184	<0.0001	230	0.506196877047914	<0.0001	230	-0.000984689954325491	0.98815009325462	230	NA	NA	NA	NA	NA	NA	NA	NA	NA
Abbreviations: ADHD: attention deficit/hyperactivity disorder; ALC: alcohol consumption; AN: anorexia nervosa; ANX: anxiety; ASD: autism spectrum disorder; BD: bipolar disorder; CDG: cross-psychiatric disorders; CIG: cigarette consumption; EA: EAcation attainment; INSOM: insomnia; MDD: major depressive disorder; NEUROT: neuroticism; OCD: obsessive compulsory disorder; PPD: post-partum disorder; PGS: polygenic score; PGSc: PGS-child; PGSf: PGS-father; PGSm: PGS-mother; Psych-Mean: psychiatric PGS mean score; Psych-PC1: psychiatric principle component 1 score; PTSD: post-traumatic stress disorder; SCZ: schizophrenia
Bolded value: p < 0.01 between PGSm and PGSf

### Sheet: Table S3_MVMA_lin_sng_1-5y
Table S3. Multivariate meta-analysis (MVMA) results of linear regression of the single-polygenic score (PGS) for child, mother, or father on child internalizing, externalizing, or total behavioral difficulties at preschool age
CBCL_outcome	pgs_predictor	Beta	SE	CI_Lower	CI_Upper	P_Value	I2_orchaRd	Num_Studies	N	Analysis_Type	FDR_p
Child tot. dif._1-5y	PGSc_ADHD	0.0387424093782019	0.00950359959847855	0.0201156964416946	0.0573691223147092	0.0000456982782365093	18.6711678687243	12	33202	Full	0.000164513801651433
Child tot. dif._1-5y	PGSc_ALC	-0.00327422674150316	0.00584544661928182	-0.014731091588847	0.00818263810584063	0.575388817371203	0.0000159673457415104	12	33202	Full	0.609235218393039
Child tot. dif._1-5y	PGSc_AN	0.00877405956123867	0.00855347299845968	-0.00799043945847812	0.0255385585809555	0.304990994424005	12.3752701551847	12	33202	Full	0.365989193308806
Child tot. dif._1-5y	PGSc_ANX	0.0071615670917505	0.00594192834083473	-0.0044843984550034	0.0188075326385044	0.228103041018322	0.0000057293445855891	10	29469	w/oNTR	0.315834979871523
Child tot. dif._1-5y	PGSc_ASD	0.0167546218694075	0.00576860876496171	0.00544835644918048	0.0280608872896346	0.00367901783998989	5.64372118590377E-06	12	33202	Full	0.00735803567997978
Child tot. dif._1-5y	PGSc_BD	0.0050412008613895	0.00795233950846789	-0.0105450981680425	0.0206274998908215	0.526128617199467	9.06951457446951	12	33202	Full	0.5918946943494
Child tot. dif._1-5y	PGSc_CDG	0.0215922879944071	0.00588455407206654	0.0100587739480782	0.033125802040736	0.000243200376314483	0.0000037949083693934	12	33202	Full	0.000625372396237241
Child tot. dif._1-5y	PGSc_CIG	0.00708355613863783	0.00582895367121252	-0.00434098312449123	0.0185080954017669	0.224275976220096	0.0000132715456746313	12	33202	Full	0.315834979871523
Child tot. dif._1-5y	PGSc_EA	-0.0463752015305558	0.0110360407060943	-0.0680054438464187	-0.024744959214693	0.0000264380928043826	30.2028446775944	12	33202	Full	0.000118971417619722
Child tot. dif._1-5y	PGSc_INSOM	0.0305236551677581	0.0106576242501901	0.00963509547662474	0.0514122148588915	0.0041830083553774	29.1599423018102	12	33202	Full	0.00752941503967931
Child tot. dif._1-5y	PGSc_MDD	0.0316783426958453	0.00580163775454948	0.0203073416455805	0.0430493437461101	4.75487594020332E-08	4.20385184458207E-06	12	33202	Full	2.92518347993997E-07
Child tot. dif._1-5y	PGSc_NEUROT	0.0284652188585512	0.0171837141665804	-0.00521424202857706	0.0621446797456794	0.0976159380998049	71.7778484152559	12	33202	Full	0.159735171436044
Child tot. dif._1-5y	PGSc_OCD	-0.00105506111001756	0.0057717619358203	-0.0123675066315645	0.0102573844115294	0.854957255915228	0.0000230133929806898	12	33202	Full	0.854957255915228
Child tot. dif._1-5y	PGSc_PPD	0.0172003177798366	0.00579086883734582	0.00585042341944347	0.0285502121402297	0.00297559224427081	3.96851252439091E-06	12	33202	Full	0.00669508254960932
Child tot. dif._1-5y	PGSc_PTSD	0.0103231772025263	0.0097029791514346	-0.00869431247702852	0.0293406668820811	0.287365706586408	19.2143972677866	12	33202	Full	0.365989193308806
Child tot. dif._1-5y	PGSc_SCZ	0.0222486955740639	0.00602276600156813	0.0104442911236781	0.0340531000244497	0.000220667577007369	0.580645913800847	12	33202	Full	0.000625372396237241
Child tot. dif._1-5y	PGSc_psych_mean	0.0322428339520066	0.00590982781157663	0.0206597842864832	0.04382588361753	4.87530579989994E-08	3.44011003787468E-06	12	33202	Full	2.92518347993997E-07
Child tot. dif._1-5y	PGSc_psych_pc1	0.0392297153413298	0.0059274487563428	0.0276121292586911	0.0508473014239684	3.63319389866256E-11	4.77486722550091E-06	12	33202	Full	6.53974901759261E-10
Child tot. dif._1-5y	PGSm_ADHD	0.0257695499055129	0.0111053237134378	0.00400351539051612	0.0475355844205096	0.0203155662765143	31.6307376780934	12	33202	Full	0.0406311325530285
Child tot. dif._1-5y	PGSm_ALC	0.00316395223466211	0.0112422563056356	-0.018870465229352	0.0251983696986762	0.778377606462045	33.4598102531931	12	33202	Full	0.778377606462045
Child tot. dif._1-5y	PGSm_AN	0.0167999760971599	0.0133410507968388	-0.00934800298056356	0.0429479551748834	0.207933067219806	49.2092303151061	12	33202	Full	0.233924700622282
Child tot. dif._1-5y	PGSm_ANX	0.0134920265413289	0.00609407658706995	0.00154785591164303	0.0254361971710148	0.0268317029418176	0.000016556405497494	10	29469	w/oNTR	0.0482970652952717
Child tot. dif._1-5y	PGSm_ASD	0.0267884050698675	0.00704742271837536	0.0129757103580224	0.0406010997817125	0.000144018304355568	4.67591837198814	12	33202	Full	0.000518465895680043
Child tot. dif._1-5y	PGSm_BD	0.00542274150761417	0.0061405595550006	-0.0066125340651103	0.0174580170803386	0.377181068350924	1.00710267946527	12	33202	Full	0.399368190018626
Child tot. dif._1-5y	PGSm_CDG	0.0257714119436957	0.00594928436974339	0.0141110288452115	0.0374317950421798	0.0000147861165152202	0.0000194597319611366	12	33202	Full	0.000117346473012573
Child tot. dif._1-5y	PGSm_CIG	0.0144553189316042	0.00835765350926025	-0.00192538094181067	0.0308360188050191	0.0837034470302457	11.1838059434917	12	33202	Full	0.115897080503417
Child tot. dif._1-5y	PGSm_EA	-0.0252317402997466	0.0128372496874651	-0.0503922873477263	-0.000071193251766917	0.0493552604295913	44.3460397311939	12	33202	Full	0.074032890644387
Child tot. dif._1-5y	PGSm_INSOM	0.023323144170068	0.00624036988149014	0.0110922439521389	0.0355540443879972	0.00018588730670666	1.26662366930124	12	33202	Full	0.000557661920119981
Child tot. dif._1-5y	PGSm_MDD	0.0263380031728275	0.00597590163323977	0.0146254511965235	0.0380505551491315	0.0000104633880179131	0.44211823142225	12	33202	Full	0.000117346473012573
Child tot. dif._1-5y	PGSm_NEUROT	0.0184971922480012	0.00850433809040051	0.00182899587846411	0.0351653886175384	0.0296278527338149	12.456310355978	12	33202	Full	0.0484819408371517
Child tot. dif._1-5y	PGSm_OCD	-0.00783177525616126	0.00586962564282698	-0.0193360301188349	0.00367247960651238	0.182109254597645	0.0000305910993513	12	33202	Full	0.218531105517173
Child tot. dif._1-5y	PGSm_PPD	0.0176529663621051	0.00583842215431785	0.00620986921310131	0.0290960635111088	0.00249798743711266	0.0000519687661796229	12	33202	Full	0.00642339626686112
Child tot. dif._1-5y	PGSm_PTSD	0.0193049356501987	0.0115489760153698	-0.00333064139824296	0.0419405126986404	0.0946089086116508	34.0263046938217	12	33202	Full	0.121640025357837
Child tot. dif._1-5y	PGSm_SCZ	0.0168716912538506	0.00590068517203545	0.00530656083255157	0.0284368216751496	0.00424608323574108	0.000041744397276781	12	33202	Full	0.00955368728041743
Child tot. dif._1-5y	PGSm_psych_mean	0.0350867682503743	0.00838260679430914	0.0186571608369676	0.0515163756637809	0.0000284334768055406	10.09639088102	12	33202	Full	0.000127950645624933
Child tot. dif._1-5y	PGSm_psych_pc1	0.0462154673797975	0.0108235965898631	0.0250016078804753	0.0674293268791197	0.0000195577455020955	27.163628878395	12	33202	Full	0.000117346473012573
Child tot. dif._1-5y	PGSf_ADHD	0.020684609331326	0.00591425901502602	0.00909287466663362	0.0322763439960183	0.00046979303331449	0.000031497087426036	12	33202	Full	0.00422813729983041
Child tot. dif._1-5y	PGSf_ALC	-0.0138119519166214	0.00588100299839094	-0.0253385059864397	-0.00228539784680309	0.0188456159924588	3.90441086288883E-06	12	33202	Full	0.06681703091673
Child tot. dif._1-5y	PGSf_AN	0.000305618183240237	0.0110335795461012	-0.0213198003476758	0.0219310367141563	0.977902288987218	30.7378022020066	12	33202	Full	0.986637487381223
Child tot. dif._1-5y	PGSf_ANX	0.00822977410789518	0.00616997921853466	-0.00386316294579334	0.0203227111615837	0.182255819119871	7.73124141408891E-06	10	29469	w/oNTR	0.410075593019711
Child tot. dif._1-5y	PGSf_ASD	0.0130874713516387	0.00588040720926615	0.00156208500704736	0.0246128576962301	0.026040563612578	5.13549005466186E-06	12	33202	Full	0.0669614492894864
Child tot. dif._1-5y	PGSf_BD	-0.000235034832721135	0.00589886460800055	-0.0117965970140802	0.0113265273486379	0.968217433442104	6.76679854331069E-06	12	33202	Full	0.986637487381223
Child tot. dif._1-5y	PGSf_CDG	0.000554361659901697	0.0111102205386358	-0.0212212704561216	0.022329993775925	0.960204827637615	30.2655594528391	12	33202	Full	0.986637487381223
Child tot. dif._1-5y	PGSf_CIG	0.00190943573816982	0.0059136137745505	-0.00968103427842912	0.0134999057547688	0.746779960371668	4.92838561556534E-06	12	33202	Full	0.960145663335002
Child tot. dif._1-5y	PGSf_EA	-0.0218279723135893	0.00596928259553657	-0.0335275512143828	-0.0101283934127958	0.000255466960362211	7.95165129142603E-06	12	33202	Full	0.00422813729983041
Child tot. dif._1-5y	PGSf_INSOM	0.021022024850254	0.00919722967088196	0.00299578593778218	0.0390482637627258	0.02227234363891	17.5466418828034	12	33202	Full	0.06681703091673
Child tot. dif._1-5y	PGSf_MDD	0.0199975385185379	0.00752367946284621	0.00525139774013572	0.0347436792969402	0.00786183405297657	6.54376534468567	12	33202	Full	0.0353782532383946
Child tot. dif._1-5y	PGSf_NEUROT	-0.000183567257340402	0.0109604112373915	-0.0216655785383759	0.0212984440236951	0.986637487381223	31.1248261409576	12	33202	Full	0.986637487381223
Child tot. dif._1-5y	PGSf_OCD	-0.00772479061890871	0.0091554190405621	-0.0256690822017827	0.0102195009639653	0.398814871482551	17.335499490716	12	33202	Full	0.598222307223827
Child tot. dif._1-5y	PGSf_PPD	0.0156887881857249	0.00587682230082775	0.00417042813256065	0.0272071482388891	0.00759407564780921	8.13272285111881E-06	12	33202	Full	0.0353782532383946
Child tot. dif._1-5y	PGSf_PTSD	-0.0118632641973038	0.0123876788813749	-0.0361426686568461	0.0124161402622385	0.338230990276603	40.6617334902088	12	33202	Full	0.560046634967129
Child tot. dif._1-5y	PGSf_SCZ	0.00916823353136689	0.00965354095324713	-0.00975235906027994	0.0280888261230137	0.342250721368801	19.0574554638272	12	33202	Full	0.560046634967129
Child tot. dif._1-5y	PGSf_psych_mean	0.00433346564630322	0.0120065549732262	-0.0191989496796204	0.0278658809722269	0.718155527117735	36.8255693444987	12	33202	Full	0.960145663335002
Child tot. dif._1-5y	PGSf_psych_pc1	0.0118780134054071	0.0117218896375735	-0.0110964681149901	0.0348524949258044	0.310907818287271	34.1733927661487	12	33202	Full	0.560046634967129
Child ext. dif._1-5y	PGSc_ADHD	0.0696852725714076	0.0126656941547795	0.0448609681888403	0.0945095769539748	3.75738581385423E-08	42.7421765040195	12	33202	Full	2.25443148831254E-07
Child ext. dif._1-5y	PGSc_ALC	0.00396841751148502	0.0057874936133321	-0.00737486153140147	0.0153116965543715	0.492909593168371	0.0000126401353153657	12	33202	Full	0.554523292314417
Child ext. dif._1-5y	PGSc_AN	0.00207873070296213	0.00788076993972382	-0.0133672945493425	0.0175247559552667	0.791955195426748	8.09813469253173	12	33202	Full	0.838540795157733
Child ext. dif._1-5y	PGSc_ANX	0.0085789993015322	0.00592799714148446	-0.00303966159623372	0.0201976601992981	0.147840829730785	5.62631324806584E-06	10	29469	w/oNTR	0.190081066796723
Child ext. dif._1-5y	PGSc_ASD	0.0181156920547877	0.00575504508913	0.00683601095068875	0.0293953731588866	0.00164508006723314	7.47450419210908E-06	12	33202	Full	0.00423020588717093
Child ext. dif._1-5y	PGSc_BD	0.00825550670167166	0.0109909967179265	-0.0132864510196621	0.0297974644230055	0.452583219068437	29.9391062538834	12	33202	Full	0.543099862882125
Child ext. dif._1-5y	PGSc_CDG	0.0271962305100033	0.00588604862489556	0.0156597871939565	0.0387326738260502	3.82896971760256E-06	8.50113891320523E-06	12	33202	Full	0.0000114869091528077
Child ext. dif._1-5y	PGSc_CIG	0.0171869418840838	0.00583852333120339	0.00574364643202836	0.0286302373361393	0.00324299709100613	0.0000109466019114706	12	33202	Full	0.00729674345476379
Child ext. dif._1-5y	PGSc_EA	-0.0551990516835402	0.0115846640165522	-0.0779045759289796	-0.0324935274381007	1.89005087648959E-06	33.469485182811	12	33202	Full	6.80418315536252E-06
Child ext. dif._1-5y	PGSc_INSOM	0.0314347779669176	0.012548698509043	0.00683978083634181	0.0560297750974935	0.012244344239593	43.2533581773076	12	33202	Full	0.0220398196312674
Child ext. dif._1-5y	PGSc_MDD	0.028563167204276	0.005832890117245	0.0171309126486962	0.0399954217598558	9.73529150280053E-07	0.0000115575734776035	12	33202	Full	4.38088117626024E-06
Child ext. dif._1-5y	PGSc_NEUROT	0.0218812599112167	0.012852875804793	-0.00330991376394371	0.0470724335863772	0.0886727709194382	46.0096955130876	12	33202	Full	0.12277768281153
Child ext. dif._1-5y	PGSc_OCD	-0.00107163388537347	0.00578234695677438	-0.012404825666766	0.0102615578960191	0.852971358668751	5.49432920893632E-06	12	33202	Full	0.852971358668751
Child ext. dif._1-5y	PGSc_PPD	0.012913456076047	0.00579158244219212	0.00156216307585589	0.024264749076238	0.0257677707498964	0.0000081982148314925	12	33202	Full	0.0421654430452849
Child ext. dif._1-5y	PGSc_PTSD	0.0137021458730851	0.00763643336479768	-0.00126498849225832	0.0286692802384286	0.0727633451868008	6.5086770566255	12	33202	Full	0.109145017780201
Child ext. dif._1-5y	PGSc_SCZ	0.0168087118084998	0.0064295621651597	0.00420700152842545	0.0294104220885742	0.00894142581488743	1.83585314197797	12	33202	Full	0.0178828516297749
Child ext. dif._1-5y	PGSc_psych_mean	0.0353942857506213	0.00590130401848746	0.0238279424125644	0.0469606290886782	2.00124574797204E-09	0.0000181616213849237	12	33202	Full	3.60224234634968E-08
Child ext. dif._1-5y	PGSc_psych_pc1	0.045625927774945	0.00801323470043073	0.0299202763624341	0.0613315791874558	1.24226982442177E-08	7.62331198218961	12	33202	Full	1.11804284197959E-07
Child ext. dif._1-5y	PGSm_ADHD	0.0334155859035624	0.0103579775675786	0.0131143229184345	0.0537168488886903	0.00125501590875892	24.2717144326407	12	33202	Full	0.00322718376538007
Child ext. dif._1-5y	PGSm_ALC	0.011434269441169	0.0115936505165168	-0.0112888680205481	0.0341574069028862	0.324009110937881	34.879246809845	12	33202	Full	0.343068470404816
Child ext. dif._1-5y	PGSm_AN	0.0218603193623094	0.0139822211027424	-0.00554433042294155	0.0492649691475604	0.117949884297557	52.2251011638126	12	33202	Full	0.151649851239717
Child ext. dif._1-5y	PGSm_ANX	0.0108915162899019	0.00607624419257091	-0.00101770348880776	0.0228007360686115	0.0730568976547797	8.68434242081465E-06	10	29469	w/oNTR	0.10115570444508
Child ext. dif._1-5y	PGSm_ASD	0.0267167306238238	0.00580429507270869	0.0153405213256715	0.0380929399219762	4.16599755617474E-06	0.0000406128726920196	12	33202	Full	0.0000749879560111453
Child ext. dif._1-5y	PGSm_BD	0.0105848168390828	0.0125741655487181	-0.0140600947720489	0.0352297284502145	0.399905064159639	43.1156432638085	12	33202	Full	0.399905064159639
Child ext. dif._1-5y	PGSm_CDG	0.0214424781920687	0.00594292175310388	0.00979456559304549	0.033090390791092	0.000308483168519433	0.000017299210554717	12	33202	Full	0.00111053940666996
Child ext. dif._1-5y	PGSm_CIG	0.0187335670298301	0.00598585211463785	0.00700151246835699	0.0304656215913032	0.00175020170657509	0.24945497072463	12	33202	Full	0.00393795383979394
Child ext. dif._1-5y	PGSm_EA	-0.0212681377981408	0.0115232908801056	-0.0438533729065267	0.00131709731024514	0.0649408226352983	32.4131587383162	12	33202	Full	0.0974112339529474
Child ext. dif._1-5y	PGSm_INSOM	0.0243238442218099	0.0066849345489865	0.0112216132667889	0.0374260751768309	0.000274117598694107	2.84430722511553	12	33202	Full	0.00111053940666996
Child ext. dif._1-5y	PGSm_MDD	0.0212025069177661	0.00582383454434728	0.00978800095892517	0.032617012876607	0.000271957202486976	0.0000136038103099248	12	33202	Full	0.00111053940666996
Child ext. dif._1-5y	PGSm_NEUROT	0.0171485665677014	0.00817528220007305	0.0011253078921068	0.0331718252432959	0.0359394717976841	9.91130239428777	12	33202	Full	0.0588100447598467
Child ext. dif._1-5y	PGSm_OCD	-0.00592350843467611	0.00587051204976356	-0.0174295006230211	0.00558248375366887	0.312961418190093	0.0000337013853414364	12	33202	Full	0.343068470404816
Child ext. dif._1-5y	PGSm_PPD	0.0175990552272754	0.0058534424213242	0.00612651889590101	0.0290715915586497	0.00264173004296827	3.98969579436082E-06	12	33202	Full	0.00475511407734289
Child ext. dif._1-5y	PGSm_PTSD	0.0178613400921373	0.00590550629627913	0.00628676044095572	0.029435919743319	0.00249025470345955	0.0000145456495028865	12	33202	Full	0.00475511407734289
Child ext. dif._1-5y	PGSm_SCZ	0.0110738292457035	0.00943254359364411	-0.007413616480443	0.0295612749718499	0.240394046116853	16.500505159808	12	33202	Full	0.288472855340224
Child ext. dif._1-5y	PGSm_psych_mean	0.0352984523559334	0.0104417425166638	0.0148330130874318	0.055763891624435	0.000723505002513221	23.0672622757516	12	33202	Full	0.00217051500753966
Child ext. dif._1-5y	PGSm_psych_pc1	0.0434483973607791	0.0108394249808575	0.0222035147851745	0.0646932799363837	0.0000611399608199446	26.1464415218182	12	33202	Full	0.000550259647379501
Child ext. dif._1-5y	PGSf_ADHD	0.0313070030891256	0.00591897894163817	0.0197060175382638	0.0429079886399874	1.22813966314065E-07	0.000140223961243573	12	33202	Full	2.21065139365318E-06
Child ext. dif._1-5y	PGSf_ALC	-0.00776694369081907	0.00584509655658394	-0.0192231224278827	0.00368923504624454	0.1839151260141	0.0000309708973288907	12	33202	Full	0.300952024386709
Child ext. dif._1-5y	PGSf_AN	-0.00106274722036605	0.0114089997655841	-0.0234239758605367	0.0212984814198046	0.925784472959499	32.3269876316473	12	33202	Full	0.941333789144361
Child ext. dif._1-5y	PGSf_ANX	0.00527584495554209	0.00614004001312868	-0.00675841233382496	0.0173101022449091	0.390201204078508	5.82660033655181E-06	10	29469	w/oNTR	0.54027859026255
Child ext. dif._1-5y	PGSf_ASD	0.0178654669085356	0.00586571292638866	0.00636888082916278	0.0293620529879084	0.00232104449162329	0.0000044810157572344	12	33202	Full	0.0104447002123048
Child ext. dif._1-5y	PGSf_BD	-0.00172046106858761	0.00588062646512731	-0.0132462771467702	0.009805355009595	0.769855243348691	0.0000037350114580843	12	33202	Full	0.866087148767277
Child ext. dif._1-5y	PGSf_CDG	0.0147074187890284	0.00790930564234255	-0.000794535412682469	0.0302093729907392	0.0629551364181484	7.5695766232181	12	33202	Full	0.141649056940834
Child ext. dif._1-5y	PGSf_CIG	0.00672071859694971	0.00590858785008304	-0.00485990078870401	0.0183013379826034	0.255350544399818	0.0000146687332212365	12	33202	Full	0.383025816599727
Child ext. dif._1-5y	PGSf_EA	-0.021986227386495	0.0074957046644065	-0.0366775385674806	-0.00729491620550938	0.0033551272073097	5.70539935476956	12	33202	Full	0.0120784579463149
Child ext. dif._1-5y	PGSf_INSOM	0.0171816200280855	0.01130655546427	-0.00497882147108819	0.0393420615272592	0.12860757119299	33.4841305881459	12	33202	Full	0.25721514238598
Child ext. dif._1-5y	PGSf_MDD	0.0192651063078757	0.00584948078435383	0.00780033464228313	0.0307298779734684	0.00098957888703269	5.48157282546375E-06	12	33202	Full	0.00837440246653
Child ext. dif._1-5y	PGSf_NEUROT	-0.00546825494086182	0.0109629859351881	-0.0269553125368497	0.0160188026551261	0.617925585943387	29.8165675397977	12	33202	Full	0.741510703132064
Child ext. dif._1-5y	PGSf_OCD	-0.0057242340563958	0.00860767184740515	-0.0225949608680492	0.0111464927552576	0.506040664028355	12.7533985671815	12	33202	Full	0.650623710893599
Child ext. dif._1-5y	PGSf_PPD	0.0115722856140277	0.00584852013605891	0.000109396784494984	0.0230351744435605	0.0478532830022169	0.0000038893238305607	12	33202	Full	0.123051299148558
Child ext. dif._1-5y	PGSf_PTSD	-0.000721923976664165	0.00980960693887203	-0.0199484002793476	0.0185045523260192	0.941333789144361	19.0414727707117	12	33202	Full	0.941333789144361
Child ext. dif._1-5y	PGSf_SCZ	0.0103292049352583	0.00731362634960391	-0.00400523930634854	0.0246636491768651	0.157854787492021	4.87110159636903	12	33202	Full	0.284138617485639
Child ext. dif._1-5y	PGSf_psych_mean	0.0180828128118386	0.00870171098231865	0.00102777268261736	0.0351378529410598	0.03770240146101	11.4235283362472	12	33202	Full	0.11310720438303
Child ext. dif._1-5y	PGSf_psych_pc1	0.0246420244096894	0.00771140001909996	0.00952795810187204	0.0397560907175069	0.00139573374442167	6.2467170003651	12	33202	Full	0.00837440246653
Child int. dif._1-5y	PGSc_ADHD	-0.00288023903235674	0.00577772498721851	-0.0142043719198822	0.00844389385516867	0.618126409492593	6.49594611326098E-06	12	33202	Full	0.695392210679167
Child int. dif._1-5y	PGSc_ALC	-0.023682822532841	0.0107618848688839	-0.0447757292816199	-0.002589915784062	0.0277629137899942	28.6763143515629	12	33202	Full	0.0555258275799884
Child int. dif._1-5y	PGSc_AN	0.0177453210249242	0.00578373448393727	0.00640940974026477	0.0290812323095836	0.00215393948221874	6.58888587126979E-06	12	33202	Full	0.00969272766998432
Child int. dif._1-5y	PGSc_ANX	0.00671425524052974	0.00600962352333616	-0.00506439042585385	0.0184929009069133	0.263887208538163	0.0000174588426791783	10	29469	w/oNTR	0.363298104148011
Child int. dif._1-5y	PGSc_ASD	0.00711662455845242	0.00575718615947068	-0.00416725296640259	0.0184005020833074	0.216410630469807	5.55251326681376E-06	12	33202	Full	0.32461594570471
Child int. dif._1-5y	PGSc_BD	-0.00167144891794301	0.00577935900589269	-0.0129987844232199	0.00965588658733387	0.77242061361578	3.66089720062776E-06	12	33202	Full	0.817857120299062
Child int. dif._1-5y	PGSc_CDG	0.00973073009474039	0.00586119551178969	-0.00175700201471522	0.021218462204196	0.0968751405748052	8.15004077012833E-06	12	33202	Full	0.174375253034649
Child int. dif._1-5y	PGSc_CIG	-0.00626797080755583	0.0058329783058128	-0.0177003982095524	0.00516445659444073	0.28256519211512	6.86961758756385E-06	12	33202	Full	0.363298104148011
Child int. dif._1-5y	PGSc_EA	-0.0176753317482653	0.00698702970759378	-0.0313696583340606	-0.00398100516247011	0.0114148790221593	3.30348529855189	12	33202	Full	0.0293525460569811
Child int. dif._1-5y	PGSc_INSOM	0.0203155447791948	0.00576597172635018	0.00901444785967217	0.0316166416987174	0.000426125913363235	6.88910325747457E-06	12	33202	Full	0.00255675548017941
Child int. dif._1-5y	PGSc_MDD	0.023709987600711	0.00577976179167136	0.0123818626498145	0.0350381125516076	0.0000409164143348158	3.94662195208168E-06	12	33202	Full	0.000736495458026684
Child int. dif._1-5y	PGSc_NEUROT	0.0198510182855706	0.0125974979010918	-0.0048396238958883	0.0445416604670294	0.115074078408992	44.0342132549303	12	33202	Full	0.188303037396532
Child int. dif._1-5y	PGSc_OCD	-0.00107204717203325	0.00671033671258959	-0.0142240654528457	0.0120799711087793	0.873069691039163	3.13730928790672	12	33202	Full	0.873069691039163
Child int. dif._1-5y	PGSc_PPD	0.0132564713282451	0.005760687923467	0.00196573047207491	0.0245472121844152	0.0213805615488314	4.61299772130685E-06	12	33202	Full	0.0481062634848708
Child int. dif._1-5y	PGSc_PTSD	0.00629424218327171	0.0124334952541698	-0.0180749607168508	0.0306634450833943	0.612693284319989	39.3931333437287	12	33202	Full	0.695392210679167
Child int. dif._1-5y	PGSc_SCZ	0.0158364712697597	0.00580444144879876	0.00445997507974264	0.0272129674597768	0.00636545770878005	0.000168154996008538	12	33202	Full	0.0190963731263401
Child int. dif._1-5y	PGSc_psych_mean	0.0168420858564231	0.0058771817029548	0.00532302138803389	0.0283611503248123	0.00416122731540561	7.70047033475337E-06	12	33202	Full	0.0149804183354602
Child int. dif._1-5y	PGSc_psych_pc1	0.021575545653244	0.00588087811059493	0.010049236359008	0.03310185494748	0.000243727269288796	8.91042503242842E-06	12	33202	Full	0.00219354542359917
Child int. dif._1-5y	PGSm_ADHD	-0.000506932350881994	0.00587955378573211	-0.0120306460160831	0.0110167813143191	0.931291907598065	0.0000124258799062433	12	33202	Full	0.931291907598065
Child int. dif._1-5y	PGSm_ALC	-0.00859662636716566	0.00900537939777349	-0.0262468456539207	0.00905359291958938	0.339774894174424	14.813851143234	12	33202	Full	0.436853435367116
Child int. dif._1-5y	PGSm_AN	0.0128604334153468	0.00583698314570825	0.00142015667139136	0.0243007101593023	0.0275759225196086	0.0000107074195210649	12	33202	Full	0.0545421635187604
Child int. dif._1-5y	PGSm_ANX	0.0130678346814175	0.00603280068430135	0.00124376261427828	0.0248919067485567	0.0303012019548669	0.0000101079873273158	10	29469	w/oNTR	0.0545421635187604
Child int. dif._1-5y	PGSm_ASD	0.0127386571293791	0.0089686095184316	-0.00483949451814997	0.0303168087769081	0.155502807130367	15.0575821847658	12	33202	Full	0.215311579103585
Child int. dif._1-5y	PGSm_BD	0.00386867158554576	0.0058249879704663	-0.00754809504694725	0.0152854382180388	0.506593671319589	0.0000106019275955769	12	33202	Full	0.536393299044271
Child int. dif._1-5y	PGSm_CDG	0.019584087742858	0.00588992330794606	0.00804005018758066	0.0311281252981352	0.000884135415187945	0.0000074680189343516	12	33202	Full	0.00397860936834575
Child int. dif._1-5y	PGSm_CIG	0.00624263894009938	0.00789754090789417	-0.00923625680580496	0.0217215346860037	0.429262961835811	8.06465864365523	12	33202	Full	0.485288723061372
Child int. dif._1-5y	PGSm_EA	-0.00786943677271294	0.0100011487193154	-0.0274713280666001	0.0117324545211742	0.431367753832331	20.2183034872866	12	33202	Full	0.485288723061372
Child int. dif._1-5y	PGSm_INSOM	0.0140742162027745	0.00582673982747168	0.00265401599364489	0.0254944164119041	0.015715650530251	4.09037123025012E-06	12	33202	Full	0.0353602136930648
Child int. dif._1-5y	PGSm_MDD	0.0244811405914158	0.00580461139640472	0.0131043113102118	0.0358579698726198	0.0000246989592752017	0.0000135257971084924	12	33202	Full	0.000222290633476815
Child int. dif._1-5y	PGSm_NEUROT	0.0142022201693153	0.00581005544646152	0.00281472074606995	0.0255897195925607	0.0145084946803395	0.0000345858003744763	12	33202	Full	0.0353602136930648
Child int. dif._1-5y	PGSm_OCD	-0.00995598790227938	0.00582010002155432	-0.0213631743309466	0.00145119852638787	0.0871510177713846	0.0000710586905403153	12	33202	Full	0.130726526657077
Child int. dif._1-5y	PGSm_PPD	0.0158816595010589	0.00861395034645756	-0.00100137294261419	0.0327646919447321	0.0652248544511132	12.3719684457931	12	33202	Full	0.106731580010913
Child int. dif._1-5y	PGSm_PTSD	0.0164263215580384	0.00590912378912902	0.00484465175115667	0.0280079913649202	0.00543884398056524	0.00016209509863243	12	33202	Full	0.0163165319416957
Child int. dif._1-5y	PGSm_SCZ	0.017502271449095	0.00585393925048828	0.00602876135045254	0.0289757815477374	0.00279134583237477	0.0000234857743932076	12	33202	Full	0.0100488449965492
Child int. dif._1-5y	PGSm_psych_mean	0.0223392108327676	0.00590345467469074	0.0107686522860091	0.033909769379526	0.000154271255807997	0.0000135327868560567	12	33202	Full	0.000925627534847981
Child int. dif._1-5y	PGSm_psych_pc1	0.02528580121858	0.00590391637547926	0.0137143377549044	0.0368572646822556	0.0000184484644126846	0.0000231469696446994	12	33202	Full	0.000222290633476815
Child int. dif._1-5y	PGSf_ADHD	-0.00955553776388841	0.0107738598540737	-0.0306719150523549	0.0115608395245781	0.375122673596195	27.2613006857567	12	33202	Full	0.613837102248319
Child int. dif._1-5y	PGSf_ALC	-0.0144408290798449	0.00584699645140251	-0.0259007315423273	-0.00298092661736249	0.0135193959241197	4.14365429231439E-06	12	33202	Full	0.0608372816585385
Child int. dif._1-5y	PGSf_AN	0.00910145946582619	0.00584385392176458	-0.00235228375174554	0.0205552026833979	0.119365746358801	4.90431056886329E-06	12	33202	Full	0.273250108541122
Child int. dif._1-5y	PGSf_ANX	0.0130741467318141	0.00609505242552636	0.00112806349389896	0.0250202299697293	0.0319494459603672	6.67900435031109E-06	10	29469	w/oNTR	0.0958483378811017
Child int. dif._1-5y	PGSf_ASD	0.00614992426544439	0.00587667829191633	-0.00536815353543997	0.0176680020663288	0.295331781391763	0.0000331822475658095	12	33202	Full	0.531597206505174
Child int. dif._1-5y	PGSf_BD	-0.00512650942726817	0.00814760200083824	-0.0210955159092776	0.0108424970547413	0.529215055912852	9.47537150220636	12	33202	Full	0.663054268824809
Child int. dif._1-5y	PGSf_CDG	-0.00827020933737957	0.0111076476657477	-0.0300407987152055	0.0135003800404463	0.456543245004303	28.9136285036358	12	33202	Full	0.632136800775189
Child int. dif._1-5y	PGSf_CIG	-0.00458847198959161	0.00585295471440523	-0.0160600524329698	0.00688310845378656	0.433064623030444	8.16440021476521E-06	12	33202	Full	0.632136800775189
Child int. dif._1-5y	PGSf_EA	-0.0166343225097245	0.00595776768723915	-0.0283113326049697	-0.00495731241447926	0.00523769673841862	0.000067345142773766	12	33202	Full	0.0326235254910194
Child int. dif._1-5y	PGSf_INSOM	0.0160632854923476	0.00577832964837754	0.00473796749072765	0.0273886034939676	0.00543725424850324	0.0000588037399538591	12	33202	Full	0.0326235254910194
Child int. dif._1-5y	PGSf_MDD	0.0182747389004158	0.00652548704779993	0.00548501930514538	0.0310644584956863	0.00510207839644833	2.06697373660943	12	33202	Full	0.0326235254910194
Child int. dif._1-5y	PGSf_NEUROT	0.00741886013731734	0.0126579497955	-0.0173902655799788	0.0322279858546135	0.557806417816043	43.5506129509436	12	33202	Full	0.663054268824809
Child int. dif._1-5y	PGSf_OCD	0.000319595040249889	0.00781745596960087	-0.0150023371108955	0.0156415271913952	0.967389783265731	8.05186212002064	12	33202	Full	0.967389783265731
Child int. dif._1-5y	PGSf_PPD	0.0136546109306269	0.00585335498817398	0.00218224596507806	0.0251269758961758	0.0196595021757769	0.0000272029265090807	12	33202	Full	0.0707742078327968
Child int. dif._1-5y	PGSf_PTSD	-0.0185216321046027	0.0119591700111478	-0.0419611746114437	0.00491791040223843	0.121444492684943	35.8544348472712	12	33202	Full	0.273250108541122
Child int. dif._1-5y	PGSf_SCZ	0.00922221896679709	0.00833337117295692	-0.00711088840200278	0.025555326335597	0.268440414531557	9.82250115000196	12	33202	Full	0.531597206505174
Child int. dif._1-5y	PGSf_psych_mean	-0.00666452784759052	0.0123478366099637	-0.0308658428901045	0.0175367871949234	0.589381572288719	38.0685058726505	12	33202	Full	0.663054268824809
Child int. dif._1-5y	PGSf_psych_pc1	-0.00128541467774676	0.0122348851997014	-0.0252653490241437	0.0226945196686502	0.916327055015842	36.8307678588652	12	33202	Full	0.967389783265731
Abbreviations: ADHD: attention deficit/hyperactivity disorder; ALC: alcohol consumption; AN: anorexia nervosa; ANX: anxiety; ASD: autism spectrum disorder; BD: bipolar disorder; CDG: cross-psychiatric disorders; CIG: cigarette consumption; EA: EAcation attainment; INSOM: insomnia; MDD: major depressive disorder; NEUROT: neuroticism; OCD: obsessive compulsory disorder; PPD: post-partum disorder; PGS: polygenic score; PGSc: PGS-Child; PGSf: PGS-father; PGSm: PGS-mother; Psych-Mean: psychiatric PGS mean score; Psych-PC1: psychiatric principle component 1 score; PTSD: post-traumatic stress disorder; SCZ: schizophrenia: ext.: external; int.: internal; tot.: total; dif.: difficulties

### Sheet: Table S4_MVMA_lin_sng_6-12y
Table S4. Multivariate meta-analysis (MVMA) results of linear regression of the single-polygenic score (PGS) for child, mother, or father on child internalizing, externalizing, or total behavioral difficulties at school age
CBCL_outcome	pgs_predictor	Beta	SE	CI_Lower	CI_Upper	P_Value	I2_orchaRd	Num_Studies	N	Analysis_Type	FDR_p
Child tot. dif._6-12y	PGSc_ADHD	0.0768781442618546	0.0152674406608109	0.0469545104305628	0.106801778093146	4.76774806161917E-07	45.0440482296789	12	10854	Full	0.0000028606488369715
Child tot. dif._6-12y	PGSc_ALC	0.00472416344580045	0.0119549170825137	-0.0187070434740891	0.02815537036569	0.692721205158216	17.069503483032	12	10854	Full	0.779311355802992
Child tot. dif._6-12y	PGSc_AN	-0.00258992332728011	0.0107314698973206	-0.0236232178272043	0.0184433711726441	0.809292305964051	3.03851062838135E-06	12	10854	Full	0.856897735726642
Child tot. dif._6-12y	PGSc_ANX	0.0304262112785712	0.0119796008326965	0.00694662509731996	0.0539057974598224	0.0110904729250873	3.74556662955949E-06	10	7708	w/oNTR	0.0181480466046883
Child tot. dif._6-12y	PGSc_ASD	0.0350565472382425	0.0105728812256354	0.0143340808231774	0.0557790136533076	0.000914125128323135	0.000010333324027896	12	10854	Full	0.00182825025664627
Child tot. dif._6-12y	PGSc_BD	0.00151307171232252	0.0136642921821738	-0.0252684488389704	0.0282945922636154	0.91182902577509	32.2758029365442	12	10854	Full	0.91182902577509
Child tot. dif._6-12y	PGSc_CDG	0.0344140236733059	0.012706730458064	0.00950928961424243	0.0593187577323694	0.00676226760277536	20.8462316205689	12	10854	Full	0.0121720816849957
Child tot. dif._6-12y	PGSc_CIG	0.0213814791254136	0.0112689467056217	-0.000705250561306228	0.0434682088121335	0.0577777445022432	8.60176784249367	12	10854	Full	0.0799999539261829
Child tot. dif._6-12y	PGSc_EA	-0.0566208733362489	0.0120735884370407	-0.080284671837008	-0.0329570748354898	2.73676152271028E-06	14.0841081883013	12	10854	Full	0.0000123154268521963
Child tot. dif._6-12y	PGSc_INSOM	0.0453661293545528	0.0120451105586771	0.0217581464697426	0.0689741122393629	0.000165650032910237	16.7701821606426	12	10854	Full	0.000372712574048033
Child tot. dif._6-12y	PGSc_MDD	0.0853029093240767	0.0109305000216541	0.0638795229486204	0.106726295699533	5.99192240658248E-15	3.10353918446378	12	10854	Full	1.07854603318485E-13
Child tot. dif._6-12y	PGSc_NEUROT	0.0134768683743265	0.0127519805590194	-0.0115165542529064	0.0384702910015594	0.290582280099493	25.8135089793027	12	10854	Full	0.373605788699349
Child tot. dif._6-12y	PGSc_OCD	-0.00945606497296109	0.0130698233531646	-0.0350724480294643	0.0161603180835421	0.469370509066394	27.7418365087364	12	10854	Full	0.563244610879672
Child tot. dif._6-12y	PGSc_PPD	0.051543135306087	0.012935182658152	0.0261906431626621	0.076895627449512	0.0000675585468963228	26.3861252501948	12	10854	Full	0.000202675640688968
Child tot. dif._6-12y	PGSc_PTSD	0.0421287599020689	0.0109076169884528	0.0207502234475441	0.0635072963565937	0.000112313094595133	0.951267243836343	12	10854	Full	0.000288805100387484
Child tot. dif._6-12y	PGSc_SCZ	0.0295850513315993	0.0129483943386324	0.00420666477025755	0.0549634378929411	0.0223220209463507	24.601617177906	12	10854	Full	0.033483031419526
Child tot. dif._6-12y	PGSc_psych_mean	0.057695662156957	0.0130693764622455	0.0320801549905604	0.0833111693233536	0.0000101211503617126	23.1800394102443	12	10854	Full	0.0000364361413021652
Child tot. dif._6-12y	PGSc_psych_pc1	0.0802611013273689	0.011806140527466	0.0571214910971168	0.103400711557621	1.05897174555619E-11	9.52555946367813	12	10854	Full	9.53074571000567E-11
Child tot. dif._6-12y	PGSm_ADHD	0.0541449208376547	0.0117365730788175	0.0311416603012501	0.0771481813740593	3.96230012914422E-06	10.6055277172062	12	10854	Full	0.0000171543034121859
Child tot. dif._6-12y	PGSm_ALC	0.00772685590017126	0.0134324680971233	-0.0186002977936737	0.0340540095940162	0.565130858886107	31.2986058344787	12	10854	Full	0.63577221624687
Child tot. dif._6-12y	PGSm_AN	0.00736116612682788	0.0107874507030363	-0.0137818487361246	0.0285041809897803	0.494997203601529	0.0000071860296266957	12	10854	Full	0.627017298470284
Child tot. dif._6-12y	PGSm_ANX	0.0341728810343195	0.0119506289612669	0.0107500786776351	0.0575956833910039	0.0042430297941936	3.73454650416301E-06	10	7708	w/oNTR	0.0084860595883872
Child tot. dif._6-12y	PGSm_ASD	0.0389940424435868	0.0115025033636083	0.0164495501188636	0.0615385347683099	0.000698802999686566	11.7112019373138	12	10854	Full	0.00179692199919403
Child tot. dif._6-12y	PGSm_BD	0.00579229384919776	0.0140532609862172	-0.0217515915491298	0.0333361792475253	0.680216844230548	35.8877733585576	12	10854	Full	0.680216844230548
Child tot. dif._6-12y	PGSm_CDG	0.0382768998721047	0.0118825975142253	0.0149874367014379	0.0615663630427715	0.00127629663420404	12.1210155746264	12	10854	Full	0.0028716674269591
Child tot. dif._6-12y	PGSm_CIG	0.0231321619581156	0.0106384261590436	0.00228122983420132	0.0439830940820298	0.029675332970186	7.44141019131012E-06	12	10854	Full	0.0485596357693953
Child tot. dif._6-12y	PGSm_EA	-0.0106975547580562	0.0109273804587316	-0.0321148269025369	0.0107197173864246	0.327595837836165	8.28605715724357E-06	12	10854	Full	0.45359423700392
Child tot. dif._6-12y	PGSm_INSOM	0.0354204047458312	0.0149857605363322	0.00604885381367843	0.064791955677984	0.0180981422465806	43.143326982763	12	10854	Full	0.032576656043845
Child tot. dif._6-12y	PGSm_MDD	0.0786024509184637	0.0105788643551612	0.0578682577850133	0.0993366440519142	1.08482199309131E-13	0.000020493943155708	12	10854	Full	1.95267958756436E-12
Child tot. dif._6-12y	PGSm_NEUROT	0.0067282039829999	0.0105214608152081	-0.0138934802795574	0.0273498882455572	0.522514415391903	3.75500002549387E-06	12	10854	Full	0.627017298470284
Child tot. dif._6-12y	PGSm_OCD	0.0064856666102908	0.0129020184616694	-0.0188018249024521	0.0317731581230337	0.61518491481628	26.7623721828367	12	10854	Full	0.651372262746649
Child tot. dif._6-12y	PGSm_PPD	0.0642633430399422	0.0135895509365892	0.0376283126381547	0.0908983734417297	0.0000022576279231915	32.8989571218079	12	10854	Full	0.000013545767539149
Child tot. dif._6-12y	PGSm_PTSD	0.0424222641337488	0.0107335212753599	0.021384949006749	0.0634595792607486	0.0000773985513191993	0.000178517015647998	12	10854	Full	0.000232195653957598
Child tot. dif._6-12y	PGSm_SCZ	0.0176624389064297	0.0143284054096931	-0.0104207196524577	0.0457455974653171	0.217692568349282	37.1209192871851	12	10854	Full	0.326538852523923
Child tot. dif._6-12y	PGSm_psych_mean	0.0543215253021297	0.0118738864621696	0.0310491354797596	0.0775939151244999	4.76508428116274E-06	11.4344560574797	12	10854	Full	0.0000171543034121859
Child tot. dif._6-12y	PGSm_psych_pc1	0.0733430054912237	0.0115762553922973	0.0506539618464835	0.0960320491359639	2.36355595763842E-10	8.72659569778486	12	10854	Full	2.12720036187458E-09
Child tot. dif._6-12y	PGSf_ADHD	0.0371805783489146	0.0108823086138477	0.015851645397123	0.0585095113007062	0.000634066004260364	1.5799661602012	12	10854	Full	0.00640770212390332
Child tot. dif._6-12y	PGSf_ALC	-0.00808135729609211	0.0106061735029711	-0.0288690753756985	0.0127063607835143	0.446090780927846	0.000271474744440377	12	10854	Full	0.617664158207786
Child tot. dif._6-12y	PGSf_AN	0.0000819865606639797	0.0128241817695074	-0.0250529478387658	0.0252169209600937	0.994899061280247	24.1712578058468	12	10854	Full	0.994899061280247
Child tot. dif._6-12y	PGSf_ANX	-0.00937474086857702	0.0145192303724354	-0.0378319094817904	0.0190824277446364	0.518488212698661	22.1302917422821	10	7708	w/oNTR	0.666627702041136
Child tot. dif._6-12y	PGSf_ASD	0.0115014674121426	0.0106479191983686	-0.00936807072695241	0.0323710055512375	0.28007047680922	3.96216881756435E-06	12	10854	Full	0.561384055656031
Child tot. dif._6-12y	PGSf_BD	-0.0014009927387128	0.010690523514917	-0.0223540338038286	0.019552048326403	0.895735781379063	0.0000144133023003197	12	10854	Full	0.948426121460185
Child tot. dif._6-12y	PGSf_CDG	0.00270160879776284	0.01230262452629	-0.0214110921890847	0.0268143097846104	0.826185701675991	16.7811894883906	12	10854	Full	0.948426121460185
Child tot. dif._6-12y	PGSf_CIG	0.0169705357296336	0.0106531649698025	-0.00390928393254306	0.0378503553918102	0.111159265911817	7.15758369824535E-06	12	10854	Full	0.400173357282542
Child tot. dif._6-12y	PGSf_EA	-0.010087530578077	0.0126788609238898	-0.0349376413538932	0.0147625801977392	0.426254073241916	21.7030535797045	12	10854	Full	0.617664158207786
Child tot. dif._6-12y	PGSf_INSOM	0.0387399490235965	0.0132533879411636	0.0127637859857784	0.0647161120614146	0.00346651644724849	31.2423220370321	12	10854	Full	0.0207990986834909
Child tot. dif._6-12y	PGSf_MDD	0.0361937751914746	0.0106926249035245	0.0152366154803706	0.0571509349025786	0.000711966902655924	5.65774314722707E-06	12	10854	Full	0.00640770212390332
Child tot. dif._6-12y	PGSf_NEUROT	-0.00250664541345165	0.0149457201781263	-0.0317997186855927	0.0267864278586894	0.866806234127437	44.3696314294169	12	10854	Full	0.948426121460185
Child tot. dif._6-12y	PGSf_OCD	-0.0102290670178507	0.010655527240224	-0.0311135166449752	0.0106553826092738	0.33706650992712	0.0000262920864954942	12	10854	Full	0.561384055656031
Child tot. dif._6-12y	PGSf_PPD	0.0121696003606206	0.0128354975607899	-0.0129875125821794	0.0373267133034205	0.343068034012019	24.6203590167222	12	10854	Full	0.561384055656031
Child tot. dif._6-12y	PGSf_PTSD	0.017630622554629	0.0123526739360958	-0.00658017347288532	0.0418414185821434	0.153501579925859	17.9886475800772	12	10854	Full	0.460504739777577
Child tot. dif._6-12y	PGSf_SCZ	0.0140009944327765	0.0146480606283238	-0.0147086768420973	0.0427106657076503	0.339160245645322	41.2314970648108	12	10854	Full	0.561384055656031
Child tot. dif._6-12y	PGSf_psych_mean	0.0159684672478111	0.012844752211817	-0.00920678447769148	0.0411437189733137	0.21379783412048	21.8561389072631	12	10854	Full	0.54976585916695
Child tot. dif._6-12y	PGSf_psych_pc1	0.0291804601190431	0.0130121148224704	0.00367718370430141	0.0546837365337849	0.0249251430558854	23.147505952516	12	10854	Full	0.112163143751484
Child ext. dif._6-12y	PGSc_ADHD	0.107583025125941	0.0109036762789749	0.0862122123200662	0.128953837931815	5.80575068673413E-23	0.0000437415796116273	12	10854	Full	1.04503512361214E-21
Child ext. dif._6-12y	PGSc_ALC	0.0178059988846448	0.0107185291314106	-0.00320193218016333	0.038813929949453	0.0966661998949003	0.0000229988493039986	12	10854	Full	0.133845507546785
Child ext. dif._6-12y	PGSc_AN	-0.0103176652887396	0.0109103580273637	-0.0317015740808099	0.0110662435033306	0.344313794761147	7.09551618239428E-06	12	10854	Full	0.387353019106291
Child ext. dif._6-12y	PGSc_ANX	0.0158104979424725	0.0122792496228675	-0.00825638907552491	0.0398773849604699	0.197892723733345	3.29672325194665E-06	10	7708	w/oNTR	0.254433501942872
Child ext. dif._6-12y	PGSc_ASD	0.0319624370663072	0.0107222300662389	0.0109472523025264	0.052977621830088	0.00287355237630392	5.91421811966488E-06	12	10854	Full	0.00517239427734705
Child ext. dif._6-12y	PGSc_BD	0.00219813985106752	0.0150768111312564	-0.0273518669679076	0.0317481466700426	0.884082376344733	42.0728639935651	12	10854	Full	0.884082376344733
Child ext. dif._6-12y	PGSc_CDG	0.0369870440074213	0.0115188205121677	0.0144105706591914	0.0595635173556511	0.00132269485545935	5.47062758570701	12	10854	Full	0.00264538971091871
Child ext. dif._6-12y	PGSc_CIG	0.025314490992137	0.0132912475038116	-0.000735875424941572	0.0513648574092157	0.0568322725991413	27.8124201587077	12	10854	Full	0.0852484088987119
Child ext. dif._6-12y	PGSc_EA	-0.055163323804409	0.0151378343590631	-0.0848329339521056	-0.0254937136567123	0.000268360674581691	40.6237004384708	12	10854	Full	0.000690070306067205
Child ext. dif._6-12y	PGSc_INSOM	0.043079629845542	0.0134131480453441	0.0167903427573637	0.0693689169337204	0.00131930783432501	28.6532519177156	12	10854	Full	0.00264538971091871
Child ext. dif._6-12y	PGSc_MDD	0.0772194952145474	0.0108302864457596	0.0559925238386064	0.0984464665904885	1.00399037897949E-12	3.30969889581833E-06	12	10854	Full	6.02394227387692E-12
Child ext. dif._6-12y	PGSc_NEUROT	0.00781177702385902	0.0113422832064631	-0.0144186895632622	0.0300422436109802	0.490992843357727	6.5953443441775	12	10854	Full	0.519874775319946
Child ext. dif._6-12y	PGSc_OCD	-0.0141341002781979	0.0147380597349306	-0.0430201665606618	0.0147519660042661	0.337548456859064	40.7771120315463	12	10854	Full	0.387353019106291
Child ext. dif._6-12y	PGSc_PPD	0.0552840334926255	0.0139122648268356	0.0280164954886444	0.0825515714966066	0.0000707461678491245	32.8955019032423	12	10854	Full	0.000212238503547374
Child ext. dif._6-12y	PGSc_PTSD	0.0446949215167062	0.0110635661831896	0.0230107302570794	0.0663791127763331	0.0000534900624671623	1.56289192627752	12	10854	Full	0.000192564224881784
Child ext. dif._6-12y	PGSc_SCZ	0.0286791205779808	0.0133315749597711	0.00254971379963331	0.0548085273563282	0.0314590173222677	26.3142458803952	12	10854	Full	0.0514783919818926
Child ext. dif._6-12y	PGSc_psych_mean	0.059795443907177	0.0122688424141409	0.0357489546434633	0.0838419331708906	1.09491716055128E-06	13.0132555667068	12	10854	Full	4.92712722248077E-06
Child ext. dif._6-12y	PGSc_psych_pc1	0.0807526223048157	0.0112023538976737	0.0587964121233033	0.102708832486328	5.65547318989213E-13	1.24725162889819	12	10854	Full	5.08992587090292E-12
Child ext. dif._6-12y	PGSm_ADHD	0.0539374658464269	0.0109651055228403	0.0324462539349788	0.0754286777578751	8.69829399660125E-07	6.39341271732283E-06	12	10854	Full	5.21897639796075E-06
Child ext. dif._6-12y	PGSm_ALC	0.0202297784793403	0.0119997145104964	-0.00328922978599526	0.0437487867446759	0.0918237348222304	14.0750581084244	12	10854	Full	0.137735602233346
Child ext. dif._6-12y	PGSm_AN	0.00414477489713272	0.0109588389727883	-0.0173341548019062	0.0256237045961716	0.705272400573286	0.0000066120496750765	12	10854	Full	0.746759012371715
Child ext. dif._6-12y	PGSm_ANX	0.0306858501582953	0.0122146137233673	0.0067456471754267	0.0546260531411638	0.011997278683487	0.0000117637844595937	10	7708	w/oNTR	0.0308501451861093
Child ext. dif._6-12y	PGSm_ASD	0.0384362802222686	0.0118006850725005	0.0153073624872683	0.061565197957269	0.00112547737518357	12.8663335000927	12	10854	Full	0.0033764321255507
Child ext. dif._6-12y	PGSm_BD	-0.00701666453030322	0.0142070071695766	-0.0348618869107757	0.0208285578501693	0.621385569486744	34.5956161982031	12	10854	Full	0.699058765672587
Child ext. dif._6-12y	PGSm_CDG	0.0336829714249256	0.0140901266243459	0.00606683070359875	0.0612991121462525	0.0168237460969428	31.7864709364283	12	10854	Full	0.0378534287181214
Child ext. dif._6-12y	PGSm_CIG	0.0232597167951309	0.0108241100215416	0.00204485098821037	0.0444745826020515	0.0316438897849031	0.0000145200069749363	12	10854	Full	0.0569590016128256
Child ext. dif._6-12y	PGSm_EA	-0.0142951671076514	0.0111192085698638	-0.0360884154411736	0.00749808122587076	0.198572881257189	0.0000126896121205578	12	10854	Full	0.274947066356108
Child ext. dif._6-12y	PGSm_INSOM	0.0273575361860062	0.0137123201023783	0.000481882640860111	0.0542331897311523	0.0460312876994774	30.7909047957568	12	10854	Full	0.0753239253264176
Child ext. dif._6-12y	PGSm_MDD	0.061757272547646	0.0107252568142013	0.0407361554668686	0.0827783896284234	8.50579140573605E-09	9.25184955406832E-06	12	10854	Full	1.53104245303249E-07
Child ext. dif._6-12y	PGSm_NEUROT	-0.00609472803202405	0.0115484584750641	-0.0287292907201061	0.016539834656058	0.59767111727817	9.10519954892043	12	10854	Full	0.699058765672587
Child ext. dif._6-12y	PGSm_OCD	-0.00100219728701421	0.014332850814964	-0.0290940686801292	0.0270896741061008	0.944254871083516	38.1535521554584	12	10854	Full	0.944254871083516
Child ext. dif._6-12y	PGSm_PPD	0.0582301899972002	0.0146125413611804	0.0295901352066847	0.0868702447877156	0.000067495438974994	38.7413969834918	12	10854	Full	0.000303729475387473
Child ext. dif._6-12y	PGSm_PTSD	0.0363978226615283	0.0162950953853508	0.00446002258159595	0.0683356227414606	0.025504968281074	50.4056980994081	12	10854	Full	0.051009936562148
Child ext. dif._6-12y	PGSm_SCZ	0.0106407701683876	0.0137107181148579	-0.0162317435389148	0.0375132838756901	0.437695031832937	29.2118992971642	12	10854	Full	0.562750755213777
Child ext. dif._6-12y	PGSm_psych_mean	0.042697686919835	0.0124579288902247	0.0182805949730335	0.0671147788666365	0.000609502149907191	15.3470795916714	12	10854	Full	0.00219420773966589
Child ext. dif._6-12y	PGSm_psych_pc1	0.0572515374090573	0.0111937204002436	0.0353122485715685	0.0791908262465461	3.14386399392359E-07	1.95373259388531	12	10854	Full	2.82947759453124E-06
Child ext. dif._6-12y	PGSf_ADHD	0.0397755157869924	0.0123637605652611	0.0155429903656041	0.0640080412083807	0.00129491203918283	16.8094032793295	12	10854	Full	0.0233084167052909
Child ext. dif._6-12y	PGSf_ALC	-0.0137015687984171	0.0147679612799507	-0.0426462410322024	0.0152431034353683	0.353516441919659	41.7506320520036	12	10854	Full	0.638640964121997
Child ext. dif._6-12y	PGSf_AN	0.00305946589402598	0.0113447592004687	-0.019175853552172	0.025294785340224	0.787405686536776	5.98701533300163	12	10854	Full	0.833723668097763
Child ext. dif._6-12y	PGSf_ANX	-0.0185561318190673	0.0155791262716758	-0.0490906582221536	0.0119783945840191	0.233618499367734	27.37024639954	10	7708	w/oNTR	0.535851705848032
Child ext. dif._6-12y	PGSf_ASD	0.00570406191400457	0.0108199928674025	-0.0155027344190847	0.0269108582470938	0.598070003081687	0.0000030999478675075	12	10854	Full	0.717684003698025
Child ext. dif._6-12y	PGSf_BD	0.000420315670003649	0.0108104266839007	-0.0207677312879526	0.0216083626279599	0.968985599001932	0.0000108803368848416	12	10854	Full	0.968985599001932
Child ext. dif._6-12y	PGSf_CDG	0.00439324955683915	0.0116886717727574	-0.0185161261448753	0.0273026252585536	0.707024452984258	7.9829169597522	12	10854	Full	0.79540250960729
Child ext. dif._6-12y	PGSf_CIG	0.011468427873762	0.0123940399774065	-0.0128234441049043	0.0357602998524284	0.354800535623332	18.5775686660874	12	10854	Full	0.638640964121997
Child ext. dif._6-12y	PGSf_EA	-0.0104294099735962	0.0152853475751613	-0.040388140712089	0.0195293207648967	0.495040284735025	43.0038907080699	12	10854	Full	0.685440394248496
Child ext. dif._6-12y	PGSf_INSOM	0.0306494271183228	0.0113691262179557	0.00836634919543951	0.052932505041206	0.00702098645650541	7.4636573308793	12	10854	Full	0.0421259187390325
Child ext. dif._6-12y	PGSf_MDD	0.0325695277636086	0.0108618360645385	0.0112807202711349	0.0538583352560822	0.00271286555615357	6.60309663531204E-06	12	10854	Full	0.0244157900053821
Child ext. dif._6-12y	PGSf_NEUROT	-0.0122619335800374	0.0146827670828799	-0.0410396282558723	0.0165157610957975	0.403647802856811	39.8601293061468	12	10854	Full	0.660514586492964
Child ext. dif._6-12y	PGSf_OCD	-0.0199273065473242	0.0107886549137719	-0.0410726816199482	0.00121806852529975	0.0647382621881095	4.34026493980598E-06	12	10854	Full	0.194214786564329
Child ext. dif._6-12y	PGSf_PPD	0.00794757358961296	0.0108746297371308	-0.0133663090403717	0.0292614562195976	0.464879180359895	0.0000219802520922208	12	10854	Full	0.685440394248496
Child ext. dif._6-12y	PGSf_PTSD	0.0239683604766221	0.010937072766289	0.00253209175840176	0.0454046291948424	0.0284171795833674	6.38637489322779E-06	12	10854	Full	0.102301846500122
Child ext. dif._6-12y	PGSf_SCZ	0.00877010120124787	0.0147786334130932	-0.0201954880291351	0.0377356904316308	0.552892657260461	39.914587266026	12	10854	Full	0.710861987906307
Child ext. dif._6-12y	PGSf_psych_mean	0.0142069858611887	0.0120438234769938	-0.00939847438987714	0.0378124461122546	0.238156313710236	11.4512807280899	12	10854	Full	0.535851705848032
Child ext. dif._6-12y	PGSf_psych_pc1	0.0256752299386745	0.0116076136553517	0.0029247252277298	0.0484257346496193	0.0269714956583713	6.04267968044799	12	10854	Full	0.102301846500122
Child int. dif._6-12y	PGSc_ADHD	0.0254290587052347	0.010973093423935	0.00392219079532877	0.0469359266151406	0.0204818928116268	0.0000886780445383382	12	10854	Full	0.0460842588261604
Child int. dif._6-12y	PGSc_ALC	-0.0100726686087719	0.0138730473349042	-0.0372633417410036	0.0171180045234598	0.467801818513341	34.4990559291115	12	10854	Full	0.526277045827509
Child int. dif._6-12y	PGSc_AN	0.0128531248937416	0.0109296396195902	-0.00856857512465717	0.0342748249121403	0.239599676585116	3.37705046029993E-06	12	10854	Full	0.331753398348622
Child int. dif._6-12y	PGSc_ANX	0.0325700640110367	0.012268726760043	0.00852380142518959	0.0566163265968839	0.00793736929961793	0.247372642233452	10	7708	w/oNTR	0.0204103781990175
Child int. dif._6-12y	PGSc_ASD	0.0317752969139467	0.010791779168727	0.0106237984141322	0.0529267954137612	0.00323583207636728	0.0000054170242672542	12	10854	Full	0.0122457855239345
Child int. dif._6-12y	PGSc_BD	0.00981793487713694	0.0109047556560314	-0.011554993468894	0.0311908632231679	0.36794191782814	0.0000227368619846115	12	10854	Full	0.441530301393768
Child int. dif._6-12y	PGSc_CDG	0.0231778016455858	0.0150448416353756	-0.00630954611285894	0.0526651494040306	0.123418722647603	39.8862024120311	12	10854	Full	0.201957909786986
Child int. dif._6-12y	PGSc_CIG	0.000454368194588515	0.0108025755688488	-0.0207182908606274	0.0216270272498044	0.966449991643731	0.0000131474823240462	12	10854	Full	0.966449991643731
Child int. dif._6-12y	PGSc_EA	-0.015683957041261	0.0125800448100625	-0.0403403917928835	0.0089724777103614	0.212495413459047	17.4377415982927	12	10854	Full	0.31874312018857
Child int. dif._6-12y	PGSc_INSOM	0.0350971792804141	0.0122214876443273	0.0111435036600313	0.0590508549007969	0.00408192850797817	14.9957112214512	12	10854	Full	0.0122457855239345
Child int. dif._6-12y	PGSc_MDD	0.0681208269484778	0.0112093448885827	0.0461509146765675	0.0900907392203881	1.22340265401601E-09	4.05983741222299	12	10854	Full	2.20212477722882E-08
Child int. dif._6-12y	PGSc_NEUROT	0.0137884060168751	0.0129086511657539	-0.0115120853569936	0.0390888973907437	0.285451796989359	25.5579891422431	12	10854	Full	0.367009453272033
Child int. dif._6-12y	PGSc_OCD	-0.00133564074778146	0.0133486838865926	-0.0274985804065131	0.0248272989109502	0.92029838997596	28.7671192637545	12	10854	Full	0.966449991643731
Child int. dif._6-12y	PGSc_PPD	0.0369328180631949	0.0109277610766209	0.0155147999213593	0.0583508362050306	0.000725586131149418	1.05600432261197	12	10854	Full	0.00435351678689651
Child int. dif._6-12y	PGSc_PTSD	0.0232160038769002	0.0110779485299219	0.00150362373566492	0.0449283840181355	0.0361092354003709	7.15732482179045E-06	12	10854	Full	0.0700246388107473
Child int. dif._6-12y	PGSc_SCZ	0.0258223818143813	0.0125034781416567	0.00131601497525029	0.0503287486535123	0.0389025771170818	17.4429499809869	12	10854	Full	0.0700246388107473
Child int. dif._6-12y	PGSc_psych_mean	0.0416100854407149	0.0144858721470135	0.0132182977479165	0.0700018731335134	0.00407289891078328	33.7485512011128	12	10854	Full	0.0122457855239345
Child int. dif._6-12y	PGSc_psych_pc1	0.0567665685328499	0.0127864154610079	0.0317056547379083	0.0818274823277915	9.01262808465208E-06	17.2070237032928	12	10854	Full	0.0000811136527618687
Child int. dif._6-12y	PGSm_ADHD	0.0354919145083307	0.0125839106836514	0.010827902783705	0.0601559262329563	0.00479608170478194	18.0917401169271	12	10854	Full	0.0107911838357594
Child int. dif._6-12y	PGSm_ALC	-0.00184478086492441	0.0134784134430036	-0.028261985781952	0.0245724240521032	0.891134114164485	28.7908561899136	12	10854	Full	0.913904739763792
Child int. dif._6-12y	PGSm_AN	0.00848390435727221	0.010947170192546	-0.0129721549527484	0.0299399636672928	0.438347893490229	7.60830297483094E-06	12	10854	Full	0.493141380176507
Child int. dif._6-12y	PGSm_ANX	0.0247896670701387	0.0122543428165386	0.000771596495515833	0.0488077376447616	0.0430804545912688	7.23881347067566E-06	10	7708	w/oNTR	0.0775448182642839
Child int. dif._6-12y	PGSm_ASD	0.0329205517863999	0.0107271693877825	0.0118956861302856	0.0539454174425142	0.00214852406211903	0.0000213857764622145	12	10854	Full	0.0064455721863571
Child int. dif._6-12y	PGSm_BD	0.0200942418268925	0.0135607853559788	-0.00648440907290403	0.0466728927266891	0.138396068970088	29.530569670237	12	10854	Full	0.191625326266276
Child int. dif._6-12y	PGSm_CDG	0.0320437083460462	0.0110216507136025	0.0104416698972051	0.0536457467948872	0.00364514400915143	0.0000151797440945669	12	10854	Full	0.00937322745210366
Child int. dif._6-12y	PGSm_CIG	0.00910198928467901	0.0108336222096943	-0.012131520068435	0.030335498637793	0.400817996929436	6.84804071541117E-06	12	10854	Full	0.480981596315323
Child int. dif._6-12y	PGSm_EA	0.00119841812290878	0.0110846959062121	-0.0205271866328455	0.022924022878663	0.913904739763792	7.13435126228226E-06	12	10854	Full	0.913904739763792
Child int. dif._6-12y	PGSm_INSOM	0.0354981364406914	0.016227498965938	0.00369282290829199	0.0673034499730909	0.0287038752858076	49.9213661105924	12	10854	Full	0.0574077505716153
Child int. dif._6-12y	PGSm_MDD	0.0670861658561692	0.0118845291604785	0.0437929167284153	0.0903794149839231	1.65343000063695E-08	12.8728463497274	12	10854	Full	1.48808700057325E-07
Child int. dif._6-12y	PGSm_NEUROT	0.0159592269374261	0.0107052668611037	-0.0050227105552272	0.0369411644300794	0.136018547823287	9.55062462883748E-06	12	10854	Full	0.191625326266276
Child int. dif._6-12y	PGSm_OCD	0.0102553756654329	0.0112407780213704	-0.0117761444146625	0.0322868957455283	0.361591437746126	5.04727765045784	12	10854	Full	0.464903277102162
Child int. dif._6-12y	PGSm_PPD	0.0564126115308097	0.0107946660943104	0.0352554547608257	0.0775697683007937	1.73243550730866E-07	0.0000248475246543699	12	10854	Full	0.0000010394613043852
Child int. dif._6-12y	PGSm_PTSD	0.0346241999347222	0.0109299670443149	0.0132018581756553	0.0560465416937891	0.00153585046867861	0.0000171057072820968	12	10854	Full	0.00552906168724299
Child int. dif._6-12y	PGSm_SCZ	0.0199226425542735	0.0110162218357707	-0.0016687554895408	0.0415140405980879	0.07053146419998	0.0000392065283991824	12	10854	Full	0.115415123236331
Child int. dif._6-12y	PGSm_psych_mean	0.0515017156984537	0.0110938363725312	0.0297581959579121	0.0732452354389952	3.44431962795956E-06	8.47331229173414E-06	12	10854	Full	0.000015499438325818
Child int. dif._6-12y	PGSm_psych_pc1	0.0678503295578875	0.0110520541116366	0.0461887015438919	0.089511957571883	8.29589293468123E-10	0.0000129675328269922	12	10854	Full	1.49326072824262E-08
Child int. dif._6-12y	PGSf_ADHD	0.0123837352014915	0.0109454569819119	-0.00906896627738828	0.0338364366803712	0.257885035254358	0.0000236782796950037	12	10854	Full	0.834135954550911
Child int. dif._6-12y	PGSf_ALC	-0.00724877145653565	0.011301949914378	-0.0294001862437922	0.0149026433307209	0.521280029707516	7.05879048006899	12	10854	Full	0.912018616521751
Child int. dif._6-12y	PGSf_AN	0.00480285739338531	0.0162860586748597	-0.0271172310594457	0.0367229458462163	0.768065642667391	50.3848089756893	12	10854	Full	0.912018616521751
Child int. dif._6-12y	PGSf_ANX	-0.0026632662968409	0.0152910525701524	-0.0326331786200482	0.0273066460263664	0.861730645152146	24.6495907557916	10	7708	w/oNTR	0.912018616521751
Child int. dif._6-12y	PGSf_ASD	0.00836660795839793	0.0107342974844622	-0.0126722285104868	0.0294054444272827	0.435727858026023	6.70757767100881E-06	12	10854	Full	0.912018616521751
Child int. dif._6-12y	PGSf_BD	-0.00169174094381281	0.0118351896717692	-0.0248882864506809	0.0215048045630553	0.886336304124279	11.0854308565545	12	10854	Full	0.912018616521751
Child int. dif._6-12y	PGSf_CDG	-0.00454619810706454	0.012448232222456	-0.0289442849342694	0.0198518887201403	0.714955900348187	16.483438616806	12	10854	Full	0.912018616521751
Child int. dif._6-12y	PGSf_CIG	0.0123610359472383	0.0108204780276762	-0.00884671128251393	0.0335687831769906	0.253298471676146	7.26079488174374E-06	12	10854	Full	0.834135954550911
Child int. dif._6-12y	PGSf_EA	0.00607123628490774	0.0110050987893405	-0.0154983609885051	0.0276408335583205	0.581171140217327	9.25779469085687E-06	12	10854	Full	0.912018616521751
Child int. dif._6-12y	PGSf_INSOM	0.0315337656566082	0.0145408528905003	0.00303421768673247	0.0600333136264839	0.0301105983305663	39.1577975773889	12	10854	Full	0.270995384975097
Child int. dif._6-12y	PGSf_MDD	0.02853383455564	0.0109104205757202	0.00714980317104364	0.0499178659402364	0.00891536214979986	6.08935767340544E-06	12	10854	Full	0.160476518696398
Child int. dif._6-12y	PGSf_NEUROT	0.0055492137188696	0.0136761655559428	-0.0212555782173854	0.0323540056551246	0.6849204141592	31.8116847497852	12	10854	Full	0.912018616521751
Child int. dif._6-12y	PGSf_OCD	0.00126890253287492	0.0114840365713822	-0.0212393955441751	0.023777200609925	0.912018616521751	8.23633653164747	12	10854	Full	0.912018616521751
Child int. dif._6-12y	PGSf_PPD	0.00594578832657183	0.0122901621778212	-0.018142486906114	0.0300340635592577	0.628538911034451	16.398959924951	12	10854	Full	0.912018616521751
Child int. dif._6-12y	PGSf_PTSD	0.00403919439360947	0.0134103442593594	-0.0222445973750185	0.0303229861622374	0.763262063588275	26.3019441365687	12	10854	Full	0.912018616521751
Child int. dif._6-12y	PGSf_SCZ	0.0157840983785356	0.0145513001181483	-0.0127359257812685	0.0443041225383397	0.278045318183637	36.8484289283212	12	10854	Full	0.834135954550911
Child int. dif._6-12y	PGSf_psych_mean	0.00803970496992434	0.0132472962832553	-0.0179245186377875	0.0340039285776361	0.543921243211318	23.2509529932103	12	10854	Full	0.912018616521751
Child int. dif._6-12y	PGSf_psych_pc1	0.0178539368816647	0.0141301116317461	-0.00984057301408816	0.0455484467774176	0.206395800245536	31.0021799944302	12	10854	Full	0.834135954550911
Abbreviations: ADHD: attention deficit/hyperactivity disorder; ALC: alcohol consumption; AN: anorexia nervosa; ANX: anxiety; ASD: autism spectrum disorder; BD: bipolar disorder; CDG: cross-psychiatric disorders; CIG: cigarette consumption; EA: EAcation attainment; INSOM: insomnia; MDD: major depressive disorder; NEUROT: neuroticism; OCD: obsessive compulsory disorder; PPD: post-partum disorder; PGS: polygenic score; PGSc: PGS-Child; PGSf: PGS-father; PGSm: PGS-mother; Psych-Mean: psychiatric PGS mean score; Psych-PC1: psychiatric principle component 1 score; PTSD: post-traumatic stress disorder; SCZ: schizophrenia: ext.: external; int.: internal; tot.: total; dif.: difficulties

### Sheet: Table S5_MVMA_log_sng_1-5y
Table S5. Multivariate meta-analysis (MVMA) results of logistic regression of the single-polygenic score (PGS) for child, mother, or father on child high-risk score of total behavioral difficulties at preschool age
CBCL_outcome	pgs_predictor	Beta	SE	CI_Lower	CI_Upper	P_Value	I2_orchaRd	Num_Studies	N	Analysis_Type	FDR_p
Child tot. dif. cat._1-5y	PGSc_ADHD	0.164605676094949	0.0502241340387233	0.0661681822243392	0.263043169965559	0.00104759712546404	22.2591438526002	10	9382	Full	0.00628558275278424
Child tot. dif. cat._1-5y	PGSc_ALC	-0.0120154930856108	0.039381045326276	-0.0892009235986512	0.0651699374274296	0.76028349019605	5.60411322223815E-07	10	9382	Full	0.855318926470556
Child tot. dif. cat._1-5y	PGSc_AN	-0.0439222933944678	0.0409941353970511	-0.124269322350047	0.036424735561111	0.283976711791897	1.56472488958642	10	9382	Full	0.39319852401955
Child tot. dif. cat._1-5y	PGSc_ANX	0.123718780168532	0.0538582958241234	0.0181584600845458	0.229279100252517	0.0216121245755904	1.25151809025806E-06	8	5649	w/oNTR	0.0897569790173811
Child tot. dif. cat._1-5y	PGSc_ASD	0.0975244258054061	0.0764054399592034	-0.0522274847375701	0.247276336348382	0.201811741288232	63.4074700161315	10	9382	Full	0.391053853406132
Child tot. dif. cat._1-5y	PGSc_BD	-0.0434084850105399	0.0397103895197186	-0.121239418281245	0.0344224482601654	0.274338197073627	4.53498764433245E-07	10	9382	Full	0.39319852401955
Child tot. dif. cat._1-5y	PGSc_CDG	0.0868078046567518	0.0594022240754997	-0.0296184151328057	0.203234024446309	0.143917731691541	37.19904643256	10	9382	Full	0.323814896305968
Child tot. dif. cat._1-5y	PGSc_CIG	0.000747902089434283	0.0421321899518021	-0.0818296728058982	0.0833254769847668	0.985837237689165	6.54494092860958	10	9382	Full	0.985837237689165
Child tot. dif. cat._1-5y	PGSc_EA	-0.171232232063733	0.0512646981144648	-0.271709194046402	-0.0707552700810637	0.000837305001565756	23.6967651112957	10	9382	Full	0.00628558275278424
Child tot. dif. cat._1-5y	PGSc_INSOM	0.0350023014545038	0.0461153769148792	-0.0553821764321493	0.125386779341157	0.447843082559292	14.824398452771	10	9382	Full	0.575798249004804
Child tot. dif. cat._1-5y	PGSc_MDD	0.13718247836869	0.0401353294012624	0.0585186782345639	0.215846278502816	0.000630835546238575	0.0000056924645940649	10	9382	Full	0.00628558275278424
Child tot. dif. cat._1-5y	PGSc_NEUROT	0.0609090910616761	0.0517254128221454	-0.0404708551551951	0.162289037278547	0.238977354859303	27.0744698365018	10	9382	Full	0.391053853406132
Child tot. dif. cat._1-5y	PGSc_OCD	-0.0684414588634227	0.0393613442332982	-0.145588275943771	0.00870535821692515	0.0820701564357753	4.35541508488378E-07	10	9382	Full	0.246210469307326
Child tot. dif. cat._1-5y	PGSc_PPD	0.0474446072505119	0.0399716032004814	-0.0308982954267575	0.125787509927781	0.235244256104911	6.68738917629606E-07	10	9382	Full	0.391053853406132
Child tot. dif. cat._1-5y	PGSc_PTSD	0.0241913139746333	0.0489721231900643	-0.0717922837243514	0.120174911673618	0.621319373170534	17.9123019131023	10	9382	Full	0.74558324780464
Child tot. dif. cat._1-5y	PGSc_SCZ	-0.00594096425062621	0.040498194841146	-0.0853159675781582	0.0734340390769058	0.883371175685964	9.51010899039688E-07	10	9382	Full	0.935334186020432
Child tot. dif. cat._1-5y	PGSc_psych_mean	0.0815794899309665	0.054012193011528	-0.0242824630976545	0.187441442959587	0.130943873957917	26.3267052202259	10	9382	Full	0.323814896305968
Child tot. dif. cat._1-5y	PGSc_psych_pc1	0.125936862862856	0.0561604623598359	0.0158643792824602	0.236009346443251	0.0249324941714948	29.7992442765944	10	9382	Full	0.0897569790173811
Child tot. dif. cat._1-5y	PGSm_ADHD	0.083476936579625	0.039794521396117	0.00548110786122716	0.161472765298023	0.0359317236433736	6.60873501375444E-07	10	9382	Full	0.107795170930121
Child tot. dif. cat._1-5y	PGSm_ALC	-0.00338631889734496	0.0629070954044004	-0.126681960261995	0.119909322467305	0.957070228276163	46.8928231296841	10	9382	Full	0.957070228276163
Child tot. dif. cat._1-5y	PGSm_AN	0.0110777839347892	0.0399267077937081	-0.0671771253621333	0.0893326932317117	0.781432307924711	0.000014606236523348	10	9382	Full	0.8791113464153
Child tot. dif. cat._1-5y	PGSm_ANX	0.139341905709251	0.0531256149666607	0.035217613718054	0.243466197700448	0.00871909745513465	1.60719002965642E-06	8	5649	w/oNTR	0.0574380190834537
Child tot. dif. cat._1-5y	PGSm_ASD	0.0641269960468264	0.0390228850397143	-0.0123564532038605	0.140610445297513	0.100317226743916	8.88788749058169E-07	10	9382	Full	0.225713760173811
Child tot. dif. cat._1-5y	PGSm_BD	-0.0258320416235959	0.0398458843143078	-0.103928539811789	0.0522644565645968	0.516791667215124	0.285408489401181	10	9382	Full	0.715557693067095
Child tot. dif. cat._1-5y	PGSm_CDG	0.052911653173373	0.0436616718726309	-0.032663651201789	0.138486957548535	0.225567558847268	7.34745324559622	10	9382	Full	0.406021605925083
Child tot. dif. cat._1-5y	PGSm_CIG	0.019691309751112	0.0431125694646072	-0.0648077736804993	0.104190393182723	0.64785668966184	8.18637513303156	10	9382	Full	0.832958600993795
Child tot. dif. cat._1-5y	PGSm_EA	-0.0922342782352396	0.0404102827415821	-0.171436977013821	-0.0130315794566583	0.0224630367079266	0.560185169066451	10	9382	Full	0.0808669321485357
Child tot. dif. cat._1-5y	PGSm_INSOM	0.107651878590007	0.0415502662958631	0.026214853102067	0.189088904077947	0.00957300318057561	4.21015637565547	10	9382	Full	0.0574380190834537
Child tot. dif. cat._1-5y	PGSm_MDD	0.110710317261652	0.0424596431281849	0.0274909459339861	0.193929688589318	0.00912261641165513	5.49573824710573	10	9382	Full	0.0574380190834537
Child tot. dif. cat._1-5y	PGSm_NEUROT	0.0329575314588804	0.0428380559056511	-0.0510035152839091	0.11691857820167	0.441684548941994	8.1212455185022	10	9382	Full	0.662526823412992
Child tot. dif. cat._1-5y	PGSm_OCD	-0.00498479126738101	0.0411420467003685	-0.0856217210503681	0.0756521385156061	0.903563903876905	4.32718105279566	10	9382	Full	0.956714721752017
Child tot. dif. cat._1-5y	PGSm_PPD	0.0583071250669299	0.0406411185802098	-0.021348003641703	0.137962253775563	0.151377428681786	2.49480067107587	10	9382	Full	0.302754857363573
Child tot. dif. cat._1-5y	PGSm_PTSD	0.0187921540495226	0.063239310244922	-0.105154616437679	0.142738924536725	0.766344834027119	43.8356351834958	10	9382	Full	0.8791113464153
Child tot. dif. cat._1-5y	PGSm_SCZ	0.0358800886765672	0.0409384214494016	-0.044357742948182	0.116117920301316	0.380790634335902	1.24376121478391	10	9382	Full	0.623111947095113
Child tot. dif. cat._1-5y	PGSm_psych_mean	0.0717468870057989	0.0407954202336477	-0.0082106673863271	0.151704441397925	0.0786285547149152	0.328193697915898	10	9382	Full	0.202187712124068
Child tot. dif. cat._1-5y	PGSm_psych_pc1	0.0986257696541676	0.0407038471602621	0.0188476951878309	0.178403844120504	0.0153925644340454	9.08654721235769E-06	10	9382	Full	0.0692665399532045
Child tot. dif. cat._1-5y	PGSf_ADHD	0.0309361843589108	0.039852063691188	-0.047172425185414	0.109044793903236	0.437586281075472	1.38293119255207E-06	10	9382	Full	0.814250138073826
Child tot. dif. cat._1-5y	PGSf_ALC	-0.00861350347454716	0.039418284228979	-0.0858719208957093	0.068644913946615	0.827027534492239	4.64799207299929E-07	10	9382	Full	0.875676212991783
Child tot. dif. cat._1-5y	PGSf_AN	-0.0235082638528637	0.0502958171219018	-0.122086253984804	0.0750697262790768	0.640213737816881	21.7488157252833	10	9382	Full	0.852715815964415
Child tot. dif. cat._1-5y	PGSf_ANX	0.0997674963367745	0.0532726296595406	-0.00464493915766544	0.204179931831214	0.0610998575138005	1.83606199286704E-06	8	5649	w/oNTR	0.559658385404374
Child tot. dif. cat._1-5y	PGSf_ASD	0.0441764618151468	0.0503500996393076	-0.0545079200958992	0.142860843726193	0.380277130210817	24.2877819449484	10	9382	Full	0.814250138073826
Child tot. dif. cat._1-5y	PGSf_BD	-0.0246379663708555	0.0398228963633584	-0.102689409003109	0.0534134762613981	0.536121614594809	2.48026615428829E-07	10	9382	Full	0.814250138073826
Child tot. dif. cat._1-5y	PGSf_CDG	0.0141982560092244	0.0509106973674499	-0.0855848772587956	0.113981389277244	0.780332685733383	22.4055730220672	10	9382	Full	0.875676212991783
Child tot. dif. cat._1-5y	PGSf_CIG	-0.040484637313581	0.0397010007912585	-0.118297169014644	0.0373278943874818	0.307852517392273	0.741285482596429	10	9382	Full	0.814250138073826
Child tot. dif. cat._1-5y	PGSf_EA	-0.0770802258795808	0.0459258570284921	-0.167093251614561	0.0129327998553993	0.0932763975673956	13.959631431203	10	9382	Full	0.559658385404374
Child tot. dif. cat._1-5y	PGSf_INSOM	0.0427969705811954	0.0541531993209474	-0.0633413497354804	0.148935290897871	0.429355852013693	32.0935797647382	10	9382	Full	0.814250138073826
Child tot. dif. cat._1-5y	PGSf_MDD	0.0651849544363881	0.053355074722762	-0.0393890704126688	0.169758979285445	0.221813583231523	29.6219270569491	10	9382	Full	0.814250138073826
Child tot. dif. cat._1-5y	PGSf_NEUROT	0.0170967842733923	0.0392607941073166	-0.0598529581813907	0.0940465267281752	0.663223412416767	1.73429237984306E-06	10	9382	Full	0.852715815964415
Child tot. dif. cat._1-5y	PGSf_OCD	-0.0687770304151695	0.0392328564148195	-0.145672015998847	0.00811795516850791	0.0795939872020158	3.61615288612947E-06	10	9382	Full	0.559658385404374
Child tot. dif. cat._1-5y	PGSf_PPD	0.0666254222210954	0.0595675676619111	-0.0501248650429031	0.183375709485094	0.263359971699584	40.4457035126428	10	9382	Full	0.814250138073826
Child tot. dif. cat._1-5y	PGSf_PTSD	-0.0283943352937824	0.0466602353910463	-0.119846716170394	0.0630580455828296	0.542833425382551	13.91039386928	10	9382	Full	0.814250138073826
Child tot. dif. cat._1-5y	PGSf_SCZ	0.00278060694519835	0.0457621112172655	-0.0869114828971584	0.0924726967875551	0.951548587895523	12.2592358974371	10	9382	Full	0.951548587895523
Child tot. dif. cat._1-5y	PGSf_psych_mean	0.0152579820815431	0.0566979774272698	-0.0958680116721706	0.126383975835257	0.787845179512496	32.3164471824637	10	9382	Full	0.875676212991783
Child tot. dif. cat._1-5y	PGSf_psych_pc1	0.0406516205660423	0.0568438492794162	-0.0707602767642365	0.152063517896321	0.474519167894092	32.1077558542965	10	9382	Full	0.814250138073826
Abbreviations: ADHD: attention deficit/hyperactivity disorder; ALC: alcohol consumption; AN: anorexia nervosa; ANX: anxiety; ASD: autism spectrum disorder; BD: bipolar disorder; CDG: cross-psychiatric disorders; CIG: cigarette consumption; EA: EAcation attainment; INSOM: insomnia; MDD: major depressive disorder; NEUROT: neuroticism; OCD: obsessive compulsory disorder; PPD: post-partum disorder; PGS: polygenic score; PGSc: PGS-Child; PGSf: PGS-father; PGSm: PGS-mother; Psych-Mean: psychiatric PGS mean score; Psych-PC1: psychiatric principle component 1 score; PTSD: post-traumatic stress disorder; SCZ: schizophrenia: ext.: external; int.: internal; tot.: total; dif.: difficulties; cat.: categorical

### Sheet: Table S6_MVMA_log_sng_6-12
Table S6. Multivariate meta-analysis (MVMA) results of logistic regression of the single-polygenic score (PGS) for child, mother, or father on child high-risk score of total behavioral difficulties at school age
CBCL_outcome	pgs_predictor	Beta	SE	CI_Lower	CI_Upper	P_Value	I2_orchaRd	Num_Studies	N	Analysis_Type	FDR_p
Child tot. dif. cat._6-12y	PGSc_ADHD	0.226651476564519	0.0576678899623112	0.11362448917397	0.339678463955068	0.0000848438024625057	52.1563653331773	10	9833	Full	0.000509062814775034
Child tot. dif. cat._6-12y	PGSc_ALC	0.00775401652935182	0.0408320559684724	-0.0722753425835779	0.0877833756422815	0.849387317808637	14.3068094673195	10	9833	Full	0.88435402350854
Child tot. dif. cat._6-12y	PGSc_AN	0.0102228441624969	0.0380133300785786	-0.0642819137239503	0.0847276020489442	0.787985184073689	3.19263277576129E-06	10	9833	Full	0.88435402350854
Child tot. dif. cat._6-12y	PGSc_ANX	0.0677208361764746	0.0454032840986416	-0.021267965436703	0.156709637789652	0.135819651515378	1.27679576691523E-06	8	6687	w/oNTR	0.188057979021293
Child tot. dif. cat._6-12y	PGSc_ASD	0.0942527675843599	0.0374132211136825	0.0209242016559086	0.167581333512811	0.0117609494510147	2.39175359011089E-06	10	9833	Full	0.0264621362647831
Child tot. dif. cat._6-12y	PGSc_BD	0.0758034197379938	0.0699081086896752	-0.0612139555210812	0.212820794997069	0.278218760398672	69.9305763235351	10	9833	Full	0.357709834798293
Child tot. dif. cat._6-12y	PGSc_CDG	0.126468265423803	0.0572959440584712	0.0141702786089778	0.238766252238628	0.0272944134793677	50.7412814204935	10	9833	Full	0.0545888269587355
Child tot. dif. cat._6-12y	PGSc_CIG	0.0611370882759834	0.0376070148660342	-0.0125713064275061	0.134845482979473	0.104017088334045	0.0000051883069258064	10	9833	Full	0.156025632501067
Child tot. dif. cat._6-12y	PGSc_EA	-0.122931109581181	0.0381839798211526	-0.197770334817044	-0.0480918843453176	0.00128440326411059	2.71636768045738E-06	10	9833	Full	0.00385320979233176
Child tot. dif. cat._6-12y	PGSc_INSOM	0.0887107216067206	0.0448157940731557	0.000873379284771839	0.176548063928669	0.047765117745507	24.8343095502317	10	9833	Full	0.0781611017653751
Child tot. dif. cat._6-12y	PGSc_MDD	0.220581595384375	0.0441397068144741	0.134069359739848	0.307093831028901	5.81233028977653E-07	20.4460078875448	10	9833	Full	0.0000104621945215977
Child tot. dif. cat._6-12y	PGSc_NEUROT	0.0111491958497892	0.0371705459844412	-0.0617037355654055	0.0840021272649839	0.764217540092755	2.71017545641557E-06	10	9833	Full	0.88435402350854
Child tot. dif. cat._6-12y	PGSc_OCD	-0.0062090941322407	0.0426882738221407	-0.0898765733858205	0.0774583851213391	0.88435402350854	19.6404522085367	10	9833	Full	0.88435402350854
Child tot. dif. cat._6-12y	PGSc_PPD	0.134335385735091	0.0375225491041729	0.0607925408827767	0.207878230587406	0.000343430945228942	1.69177354397371E-06	10	9833	Full	0.00123635140282419
Child tot. dif. cat._6-12y	PGSc_PTSD	0.1387804195219	0.0382282522267552	0.0638544219655471	0.213706417078254	0.000283080645018661	2.21056931361395E-06	10	9833	Full	0.00123635140282419
Child tot. dif. cat._6-12y	PGSc_SCZ	0.0938397856891215	0.046238024069094	0.00321492379740111	0.184464647580842	0.0424080143086645	28.7632660167546	10	9833	Full	0.076334425755596
Child tot. dif. cat._6-12y	PGSc_psych_mean	0.194504838281764	0.0631600125693678	0.0707134883827056	0.318296188180821	0.00207308923353098	58.9888817381468	10	9833	Full	0.00533080088622252
Child tot. dif. cat._6-12y	PGSc_psych_pc1	0.245610193835457	0.0542665432845632	0.139249723432229	0.351970664238685	0.0000060111528130667	42.5680985862077	10	9833	Full	0.0000541003753176003
Child tot. dif. cat._6-12y	PGSm_ADHD	0.147342158797362	0.0376608236191718	0.0735283008756697	0.221156016719054	0.00009140396501844	2.26590186140695E-06	10	9833	Full	0.00054842379011064
Child tot. dif. cat._6-12y	PGSm_ALC	0.0052998072002952	0.0445715181724672	-0.0820587631540131	0.0926583775546035	0.905350072398592	25.0570392531051	10	9833	Full	0.95085597295337
Child tot. dif. cat._6-12y	PGSm_AN	0.0431441343574111	0.0378723422242648	-0.0310842924123235	0.117372561127146	0.254620162931244	4.61114140379447E-06	10	9833	Full	0.381930244396867
Child tot. dif. cat._6-12y	PGSm_ANX	0.0996009352764411	0.0452302093146407	0.0109513540065372	0.188250516546345	0.0276590397104833	2.61989809147235E-06	8	6687	w/oNTR	0.04978627147887
Child tot. dif. cat._6-12y	PGSm_ASD	0.149170648560788	0.0470678382274585	0.0569193808048116	0.241421916316764	0.00152822794250031	32.5689906401633	10	9833	Full	0.00392972899500079
Child tot. dif. cat._6-12y	PGSm_BD	0.0631937999099347	0.0678619284571179	-0.0698131357874503	0.19620073560732	0.351744233429671	66.6368793878255	10	9833	Full	0.452242585838149
Child tot. dif. cat._6-12y	PGSm_CDG	0.130360448211421	0.040402138866009	0.0511737111356576	0.209547185287185	0.00125282293081091	7.18940317974989	10	9833	Full	0.00375846879243272
Child tot. dif. cat._6-12y	PGSm_CIG	0.0466740552527667	0.0374646856544872	-0.0267553793221427	0.120103489827676	0.212832440032718	1.38447199029799E-06	10	9833	Full	0.348271265508084
Child tot. dif. cat._6-12y	PGSm_EA	0.0301348113952199	0.0380400210542753	-0.0444222598423052	0.104691882632745	0.42825162857949	7.06050981192818E-06	10	9833	Full	0.513901954295387
Child tot. dif. cat._6-12y	PGSm_INSOM	0.118776983074213	0.0482286002158793	0.0242506636263093	0.213303302522117	0.0137860086911804	34.3919440041818	10	9833	Full	0.0275720173823608
Child tot. dif. cat._6-12y	PGSm_MDD	0.218134625860267	0.0474719042947502	0.125091403165024	0.311177848555509	4.32695691020246E-06	31.7120271403856	10	9833	Full	0.0000389426121918222
Child tot. dif. cat._6-12y	PGSm_NEUROT	0.00230017900581797	0.0373212414002839	-0.0708481099970638	0.0754484680086997	0.95085597295337	2.25927838622178E-06	10	9833	Full	0.95085597295337
Child tot. dif. cat._6-12y	PGSm_OCD	0.0391195998676878	0.039087061394909	-0.0374896327278397	0.115728832463215	0.316907812934259	6.41339558817269	10	9833	Full	0.43879543329359
Child tot. dif. cat._6-12y	PGSm_PPD	0.180618166063352	0.0473725778457017	0.0877696196309562	0.273466712495747	0.000137448246226673	32.3987565427093	10	9833	Full	0.000618517108020028
Child tot. dif. cat._6-12y	PGSm_PTSD	0.107500205736147	0.0381481281682077	0.0327312484488416	0.182269163023452	0.00483286210516359	2.69217874368043E-06	10	9833	Full	0.0108739397366181
Child tot. dif. cat._6-12y	PGSm_SCZ	0.0350288869085964	0.0494595180317701	-0.0619099871263823	0.131967760943575	0.478800274070959	35.8670291759128	10	9833	Full	0.538650308329829
Child tot. dif. cat._6-12y	PGSm_psych_mean	0.180863011801116	0.0493571690357495	0.0841247381121913	0.27760128549004	0.000247946520758609	33.1192561138812	10	9833	Full	0.000892607474730992
Child tot. dif. cat._6-12y	PGSm_psych_pc1	0.235959119331617	0.0495292614319334	0.138883550744158	0.333034687919075	1.89759865622804E-06	32.2842080290407	10	9833	Full	0.0000341567758121047
Child tot. dif. cat._6-12y	PGSf_ADHD	0.128770552416045	0.0386408020795066	0.053035972006472	0.204505132825619	0.0008606883417696	3.25325414592499	10	9833	Full	0.0154923901518528
Child tot. dif. cat._6-12y	PGSf_ALC	0.0136865559143815	0.0372069183726306	-0.0592376640716962	0.0866107759004592	0.712985264839896	0.0000575119430791891	10	9833	Full	0.855582317807875
Child tot. dif. cat._6-12y	PGSf_AN	0.00729282473856621	0.0380000725874544	-0.0671859489427521	0.0817715984198845	0.847807946338092	3.34572253457726E-06	10	9833	Full	0.949186499507923
Child tot. dif. cat._6-12y	PGSf_ANX	-0.0486619770412196	0.0599170991280738	-0.16609733339036	0.0687733793079212	0.416702645413431	33.9939228262735	8	6687	w/oNTR	0.710478677933698
Child tot. dif. cat._6-12y	PGSf_ASD	0.0245824141601848	0.0371637959456617	-0.0482572874221078	0.0974221157424773	0.508316501367303	8.89654902655903E-07	10	9833	Full	0.737718659170156
Child tot. dif. cat._6-12y	PGSf_BD	0.0411290433017626	0.0442387956673404	-0.0455774029256512	0.127835489529176	0.352523683691025	23.1557421192535	10	9833	Full	0.710478677933698
Child tot. dif. cat._6-12y	PGSf_CDG	0.0312423680422016	0.0381256182016725	-0.0434824705214013	0.105967206605804	0.412524778242363	9.06989477275544E-06	10	9833	Full	0.710478677933698
Child tot. dif. cat._6-12y	PGSf_CIG	0.0238439627482341	0.0534131904354831	-0.080843966804692	0.12853189230116	0.655304079851235	47.1724707355777	10	9833	Full	0.842533816951588
Child tot. dif. cat._6-12y	PGSf_EA	-0.00448620415978033	0.0398048343749595	-0.0825022459452828	0.0735298376257222	0.91026443107768	8.225788648434	10	9833	Full	0.949186499507923
Child tot. dif. cat._6-12y	PGSf_INSOM	0.0548285581195279	0.0452124895581322	-0.0337862930658044	0.14344340930486	0.225249852075697	28.1582329485786	10	9833	Full	0.675749556227092
Child tot. dif. cat._6-12y	PGSf_MDD	0.0609247370535178	0.0373717083379831	-0.0123224653296643	0.1341719394367	0.103051442971631	3.59027370032831E-06	10	9833	Full	0.463731493372341
Child tot. dif. cat._6-12y	PGSf_NEUROT	-0.0402634399545373	0.037279070747623	-0.113329075996999	0.0328021960879245	0.280117770264156	2.52832247793665E-06	10	9833	Full	0.710478677933698
Child tot. dif. cat._6-12y	PGSf_OCD	0.0230859724333447	0.0370120333251602	-0.0494562798785657	0.095628224745255	0.532796809400668	1.76710010066013E-06	10	9833	Full	0.737718659170156
Child tot. dif. cat._6-12y	PGSf_PPD	-0.00341250918949934	0.0535477083500237	-0.108364089010201	0.101539070631202	0.949186499507923	48.2049229130633	10	9833	Full	0.949186499507923
Child tot. dif. cat._6-12y	PGSf_PTSD	0.0392341974644623	0.0501679882028922	-0.0590932525900367	0.137561647518961	0.434181414292815	36.8041562408838	10	9833	Full	0.710478677933698
Child tot. dif. cat._6-12y	PGSf_SCZ	0.0906550271323544	0.0608025747321122	-0.0285158295098905	0.209825883774599	0.135968454761623	59.0758449442463	10	9833	Full	0.489486437141843
Child tot. dif. cat._6-12y	PGSf_psych_mean	0.0747351302980607	0.0422509755275025	-0.00807526004752733	0.157545520643649	0.0769209162193875	13.8140953891167	10	9833	Full	0.461525497316325
Child tot. dif. cat._6-12y	PGSf_psych_pc1	0.0916953558344883	0.0446141273411367	0.00425327304417653	0.1791374386248	0.0398501673438269	20.9715373254589	10	9833	Full	0.358651506094442
Abbreviations: ADHD: attention deficit/hyperactivity disorder; ALC: alcohol consumption; AN: anorexia nervosa; ANX: anxiety; ASD: autism spectrum disorder; BD: bipolar disorder; CDG: cross-psychiatric disorders; CIG: cigarette consumption; EA: EAcation attainment; INSOM: insomnia; MDD: major depressive disorder; NEUROT: neuroticism; OCD: obsessive compulsory disorder; PPD: post-partum disorder; PGS: polygenic score; PGSc: PGS-Child; PGSf: PGS-father; PGSm: PGS-mother; Psych-Mean: psychiatric PGS mean score; Psych-PC1: psychiatric principle component 1 score; PTSD: post-traumatic stress disorder; SCZ: schizophrenia: ext.: external; int.: internal; tot.: total; dif.: difficulties; cat.: categorical

### Sheet: Table S7_MVMA_lin_trio_1-5y
Table S7. Multivariate meta-analysis (MVMA) results of linear regression of the trio-polygenic scores (PGSs) for child, mother, and father jointly on child internalizing, externalizing, or total behavioral difficulties at preschool age
CBCL_outcome	pgs_predictor	Beta	SE	CI_Lower	CI_Upper	P_Value	I2_orchaRd	Num_Studies	N	Analysis_Type	FDR_p
Child tot. dif._1-5y	PGSc_ADHD_trio model	0.0301673327620358	0.00902788505267329	0.0124730032022287	0.047861662321843	0.000833052461886263	2.1518154508711	12	33202	Full	0.00749747215697636
Child tot. dif._1-5y	PGSc_ALC_trio model	-0.0106507387940923	0.0156520184572166	-0.0413281312555931	0.0200266536674085	0.496206515036052	33.0173848373726	12	33202	Full	0.630321372710515
Child tot. dif._1-5y	PGSc_AN_trio model	0.00538276175202883	0.00801334668516284	-0.0103231091465238	0.0210886326505814	0.501759064905713	7.00275056380149E-06	12	33202	Full	0.630321372710515
Child tot. dif._1-5y	PGSc_ANX_trio model	-0.00669608029043363	0.00818721464535077	-0.02274272612902	0.00935056554815274	0.413431209533527	0.0000144215190906145	10	29469	w/oNTR	0.630321372710515
Child tot. dif._1-5y	PGSc_ASD_trio model	-0.00554524230142489	0.00802540664150713	-0.0212747502800674	0.0101842656772176	0.489590104697474	3.59728083045794E-06	12	33202	Full	0.630321372710515
Child tot. dif._1-5y	PGSc_BD_trio model	0.0137778659066945	0.0145613578330714	-0.0147618710121257	0.0423176028255146	0.344049768699814	27.0833503653329	12	33202	Full	0.630321372710515
Child tot. dif._1-5y	PGSc_CDG_trio model	0.00409321853262228	0.00960100303319536	-0.0147244016279004	0.022910838693145	0.669865662136994	3.27894831388582	12	33202	Full	0.753598869904118
Child tot. dif._1-5y	PGSc_CIG_trio model	-0.00144417838699064	0.0080587936422123	-0.0172391236845671	0.0143507669105858	0.857776516453085	3.21500550963747E-06	12	33202	Full	0.864174641564182
Child tot. dif._1-5y	PGSc_EA_trio model	-0.0470236146161922	0.00839327174334428	-0.0634741249456047	-0.0305731042867797	2.11237053497746E-08	7.60958345430941E-06	12	33202	Full	3.80226696295943E-07
Child tot. dif._1-5y	PGSc_INSOM_trio model	0.0117202321419367	0.0121872037477898	-0.0121662482759828	0.0356067125598563	0.336208638435933	13.5408568952305	12	33202	Full	0.630321372710515
Child tot. dif._1-5y	PGSc_MDD_trio model	0.0156819644284757	0.00807188824564087	-0.000138645820212564	0.0315025746771641	0.0520418262020302	7.60790367907543E-06	12	33202	Full	0.240119590236048
Child tot. dif._1-5y	PGSc_NEUROT_trio model	0.0398717021510015	0.0213571676895403	-0.00198757733228004	0.081730981634283	0.0619155160027725	63.2183838593749	12	33202	Full	0.240119590236048
Child tot. dif._1-5y	PGSc_OCD_trio model	0.00544952204460722	0.00795038550664222	-0.0101329472116208	0.0210319913008352	0.493065532336844	0.0000111416666075146	12	33202	Full	0.630321372710515
Child tot. dif._1-5y	PGSc_PPD_trio model	0.00137274912869801	0.00802484080256632	-0.0143556498259995	0.0171011480833955	0.864174641564182	4.74495991131485E-06	12	33202	Full	0.864174641564182
Child tot. dif._1-5y	PGSc_PTSD_trio model	0.00512961308805492	0.00807499915338736	-0.0106970944277757	0.0209563206038856	0.525267810592096	7.37901045675409E-06	12	33202	Full	0.630321372710515
Child tot. dif._1-5y	PGSc_SCZ_trio model	0.0173371217098296	0.0169412179124156	-0.0158670552527498	0.050541298672409	0.306133285967003	37.2350848901452	12	33202	Full	0.630321372710515
Child tot. dif._1-5y	PGSc_psych_mean_trio model	0.0160013302022382	0.0112312185387157	-0.00601145363614304	0.0380141140406195	0.154238450878095	7.77705452304289	12	33202	Full	0.462715352634285
Child tot. dif._1-5y	PGSc_psych_pc1_trio model	0.0201277274356364	0.0109766194175051	-0.00138605129467668	0.0416415061659495	0.06669988617668	6.95583753030667	12	33202	Full	0.240119590236048
Child tot. dif._1-5y	PGSm_ADHD_trio model	0.00117879914326229	0.00808149433539602	-0.0146606386953784	0.0170182369819029	0.884028746181736	5.00393440335304E-06	12	33202	Full	0.884028746181736
Child tot. dif._1-5y	PGSm_ALC_trio model	0.00890141131303523	0.0156105301592042	-0.0216946655785814	0.0394974882046518	0.568529587262315	32.7639079528539	12	33202	Full	0.61908875578426
Child tot. dif._1-5y	PGSm_AN_trio model	0.00970077558334457	0.0113047261298998	-0.012456080486348	0.0318576316530371	0.390827963133922	9.22541991392738	12	33202	Full	0.502493095457899
Child tot. dif._1-5y	PGSm_ANX_trio model	0.0163453760709269	0.00818721316153406	0.000298733140567806	0.032392019001286	0.0458847723464368	0.0000121969265569995	10	29469	w/oNTR	0.093848219766722
Child tot. dif._1-5y	PGSm_ASD_trio model	0.0285043082640871	0.00802541171459812	0.012774790342369	0.0442338261858053	0.000382668804927664	0.0000144542780536568	12	33202	Full	0.00651341235536748
Child tot. dif._1-5y	PGSm_BD_trio model	0.00569589980913707	0.00813353116795701	-0.0102455283471927	0.0216373279654668	0.483740898152595	8.42931933105333E-06	12	33202	Full	0.580489077783114
Child tot. dif._1-5y	PGSm_CDG_trio model	0.0247174396237568	0.00815617761483934	0.00873162524715985	0.0407032540003537	0.00244134976496238	5.21699224738459E-06	12	33202	Full	0.0142434594596113
Child tot. dif._1-5y	PGSm_CIG_trio model	0.0144871318523197	0.00805879662054629	-0.00130781928268417	0.0302820829873235	0.0722278438854385	9.41894243111869E-06	12	33202	Full	0.118191017267081
Child tot. dif._1-5y	PGSm_EA_trio model	0.00760104342589653	0.0139075752595971	-0.0196573031951941	0.0348593900469871	0.584694936018468	21.8435747259704	12	33202	Full	0.61908875578426
Child tot. dif._1-5y	PGSm_INSOM_trio model	0.0180492110615085	0.00997822828691588	-0.00150775701036542	0.0376061791333824	0.0704728643932026	4.99839140699551	12	33202	Full	0.118191017267081
Child tot. dif._1-5y	PGSm_MDD_trio model	0.0182305597278785	0.00807188866401317	0.00240994865919551	0.0340511707965614	0.0239129679439214	8.48132188247771E-06	12	33202	Full	0.0860866845981172
Child tot. dif._1-5y	PGSm_NEUROT_trio model	0.0165610119461697	0.0083347462430432	0.000225209489524491	0.0328968144028149	0.046924109883361	0.904509379911488	12	33202	Full	0.093848219766722
Child tot. dif._1-5y	PGSm_OCD_trio model	-0.0110294150706465	0.00795040260592153	-0.0266119178408461	0.0045530876995531	0.165357145196388	0.0000476386377812449	12	33202	Full	0.228956047194999
Child tot. dif._1-5y	PGSm_PPD_trio model	0.0165174599067318	0.00802485206556174	0.00078903887696893	0.0322458809364947	0.0395624571873415	0.0000278636188661436	12	33202	Full	0.093848219766722
Child tot. dif._1-5y	PGSm_PTSD_trio model	0.0165166910134278	0.00807506971461693	0.000689845200128436	0.0323435368267271	0.0408161291900483	0.000135460570833225	12	33202	Full	0.093848219766722
Child tot. dif._1-5y	PGSm_SCZ_trio model	0.0115092939323128	0.0082149789813083	-0.004591769004805	0.0276103568694306	0.161210127989568	5.07844700434456E-06	12	33202	Full	0.228956047194999
Child tot. dif._1-5y	PGSm_psych_mean_trio model	0.0243019461005034	0.00823454219723491	0.00816253996474763	0.0404413522362591	0.00316521321324695	0.0000052588228886566	12	33202	Full	0.0142434594596113
Child tot. dif._1-5y	PGSm_psych_pc1_trio model	0.0278631630811807	0.00824247911577414	0.0117082008709398	0.0440181252914216	0.00072371248392972	7.55051793956043E-06	12	33202	Full	0.00651341235536748
Child tot. dif._1-5y	PGSf_ADHD_trio model	0.00612703279494781	0.00808533942691993	-0.00971994128459698	0.0219740068744926	0.44857349365706	0.00788793095107532	12	33202	Full	0.89714698731412
Child tot. dif._1-5y	PGSf_ALC_trio model	-0.012943246942121	0.0117324130976456	-0.0359383540652524	0.0100518601810103	0.269938514974851	11.4809877500464	12	33202	Full	0.809815544924552
Child tot. dif._1-5y	PGSf_AN_trio model	0.00102897381935288	0.0129883800585991	-0.0244277833130196	0.0264857309517254	0.936855533286008	16.5041361158107	12	33202	Full	0.936855533286008
Child tot. dif._1-5y	PGSf_ANX_trio model	0.0114865292790335	0.0081872088295451	-0.00456010516078319	0.0275331637188502	0.160621381198665	5.70225299797404E-06	10	29469	w/oNTR	0.578236972315193
Child tot. dif._1-5y	PGSf_ASD_trio model	0.0159103446850373	0.00802540801060944	0.000180834023003579	0.0316398553470711	0.0474236793191811	6.52731576091307E-06	12	33202	Full	0.506574772433249
Child tot. dif._1-5y	PGSf_BD_trio model	-0.00545462894725432	0.0109576251470641	-0.0269311795915903	0.0160219216970816	0.618629959779438	8.52840425326069	12	33202	Full	0.936855533286008
Child tot. dif._1-5y	PGSf_CDG_trio model	-0.00685074784111482	0.0156412327619523	-0.0375070007283493	0.0238055050461196	0.66139147920439	29.6998105849684	12	33202	Full	0.936855533286008
Child tot. dif._1-5y	PGSf_CIG_trio model	0.00244035232651649	0.00805879383533743	-0.0133545933495783	0.0182352980026113	0.762028139989798	3.61728939300489E-06	12	33202	Full	0.936855533286008
Child tot. dif._1-5y	PGSf_EA_trio model	0.000995068176712455	0.00839326992351506	-0.0154554385859003	0.0174455749393252	0.905627535282911	3.51316652520062E-06	12	33202	Full	0.936855533286008
Child tot. dif._1-5y	PGSf_INSOM_trio model	0.0123954731249005	0.00803758760073251	-0.00335790909512096	0.0281488553449219	0.12302785549326	0.0000062924774447466	12	33202	Full	0.55362534971967
Child tot. dif._1-5y	PGSf_MDD_trio model	0.0139484027281103	0.00830730357914226	-0.0023336130956492	0.0302304185518698	0.0931417212602333	0.504363411760154	12	33202	Full	0.55362534971967
Child tot. dif._1-5y	PGSf_NEUROT_trio model	-0.0152825939377297	0.0160487100416748	-0.0467374876177385	0.0161722997422792	0.340963580568499	36.5548283322657	12	33202	Full	0.876763492890427
Child tot. dif._1-5y	PGSf_OCD_trio model	-0.0027898722856847	0.00795038653767651	-0.0183723435627028	0.0127925989913334	0.725655666573432	0.0000133423184862826	12	33202	Full	0.936855533286008
Child tot. dif._1-5y	PGSf_PPD_trio model	0.0153179274091643	0.0080248401037061	-0.000410470175792306	0.0310463249941209	0.0562860858259166	3.31046675939692E-06	12	33202	Full	0.506574772433249
Child tot. dif._1-5y	PGSf_PTSD_trio model	-0.0104690021847812	0.0125005924951762	-0.0349697132607382	0.0140317088911759	0.402322545459487	12.7873051768124	12	33202	Full	0.89714698731412
Child tot. dif._1-5y	PGSf_SCZ_trio model	-0.00287843639019916	0.017064864588438	-0.0363249563845906	0.0305680836041923	0.866051345791866	37.9439258805096	12	33202	Full	0.936855533286008
Child tot. dif._1-5y	PGSf_psych_mean_trio model	-0.00861511545132796	0.0171671469847933	-0.0422621052588283	0.0250318743561723	0.615781941841641	36.9531693038429	12	33202	Full	0.936855533286008
Child tot. dif._1-5y	PGSf_psych_pc1_trio model	-0.00407455830158689	0.0169203171755047	-0.0372377705725707	0.0290886539693969	0.809703445076753	35.7368959332739	12	33202	Full	0.936855533286008
Child ext. dif._1-5y	PGSc_ADHD_trio model	0.0696270289828447	0.0159412174120792	0.0383828169854466	0.100871240980243	0.0000125541118171845	32.3950765530592	12	33202	Full	0.00011298700635466
Child ext. dif._1-5y	PGSc_ALC_trio model	0.00131823527551875	0.0131440335822144	-0.0244435971572064	0.0270800677082439	0.920112879424495	17.3177128647841	12	33202	Full	0.920112879424495
Child ext. dif._1-5y	PGSc_AN_trio model	-0.00286137410511275	0.00806129732830467	-0.0186612265372589	0.0129384783270334	0.722625505097288	5.79883128563611E-06	12	33202	Full	0.812953693234449
Child ext. dif._1-5y	PGSc_ANX_trio model	0.00143880125191396	0.00824137481428767	-0.0147139965671854	0.0175915990710133	0.861407563692606	4.43888265141484E-06	10	29469	w/oNTR	0.912078596850995
Child ext. dif._1-5y	PGSc_ASD_trio model	-0.00847823098547714	0.00805323910215739	-0.0242622895845953	0.00730582761364102	0.29244513928833	8.21993500602519E-06	12	33202	Full	0.526401250718993
Child ext. dif._1-5y	PGSc_BD_trio model	0.00448154987625198	0.0100739171776431	-0.015262964975168	0.0242260647276719	0.656416118518292	4.98787325950726	12	33202	Full	0.812953693234449
Child ext. dif._1-5y	PGSc_CDG_trio model	0.0143554501219681	0.00816854675239529	-0.00165460731875826	0.0303655075626945	0.0788486929111069	0.0000224200842916887	12	33202	Full	0.202753781771418
Child ext. dif._1-5y	PGSc_CIG_trio model	0.00898095211403639	0.00809512372928911	-0.00688519884576583	0.0248471030738386	0.267245845331569	4.92865300071393E-06	12	33202	Full	0.526401250718993
Child ext. dif._1-5y	PGSc_EA_trio model	-0.0591866258555067	0.0105852900239422	-0.0799334130683445	-0.0384398386426689	2.25241690069183E-08	5.97465338440773	12	33202	Full	4.0543504212453E-07
Child ext. dif._1-5y	PGSc_INSOM_trio model	0.0163658648467884	0.0166912638010189	-0.0163484110596657	0.0490801407532424	0.326836984526573	37.3080440303732	12	33202	Full	0.534824156498029
Child ext. dif._1-5y	PGSc_MDD_trio model	0.0168195141692511	0.00812935053810452	0.000886279896864878	0.0327527484416372	0.0385473806502469	3.15363112146069E-06	12	33202	Full	0.115642141950741
Child ext. dif._1-5y	PGSc_NEUROT_trio model	0.0379159233208559	0.0180742773978557	0.00249099057447238	0.0733408560672394	0.0359242628925022	46.5128450453236	12	33202	Full	0.115642141950741
Child ext. dif._1-5y	PGSc_OCD_trio model	0.00316424446893813	0.00798241608355391	-0.0124810035644408	0.0188094925023171	0.69180860467793	3.49367189548735E-06	12	33202	Full	0.812953693234449
Child ext. dif._1-5y	PGSc_PPD_trio model	-0.0030979482703821	0.0080225074405673	-0.0188217739195986	0.0126258773788344	0.69938031770095	3.40495223348818E-06	12	33202	Full	0.812953693234449
Child ext. dif._1-5y	PGSc_PTSD_trio model	0.00624938450300554	0.0081025315191533	-0.00963128545813555	0.0221300544641466	0.440536304058293	4.48154453850643E-06	12	33202	Full	0.66080445608744
Child ext. dif._1-5y	PGSc_SCZ_trio model	0.0144700465634009	0.00874399462502855	-0.0026678679826669	0.0316079611094687	0.0979538367756961	1.0816776231425	12	33202	Full	0.220396132745316
Child ext. dif._1-5y	PGSc_psych_mean_trio model	0.0210616564991685	0.00823713689934649	0.00491716484072343	0.0372061481576135	0.0105605107231434	0.0000212521246702884	12	33202	Full	0.0475222982541454
Child ext. dif._1-5y	PGSc_psych_pc1_trio model	0.0242745574069786	0.00891129529280819	0.00680873957747329	0.041740375236484	0.0064492364156503	1.28927752052105	12	33202	Full	0.0386954184939018
Child ext. dif._1-5y	PGSm_ADHD_trio model	0.000127031159228593	0.00814200834304369	-0.0158310119549617	0.0160850742734189	0.987551954685247	0.0000275057812444538	12	33202	Full	0.987551954685247
Child ext. dif._1-5y	PGSm_ALC_trio model	0.0126053791915956	0.0148274328506958	-0.0164558551789541	0.0416666135621454	0.395247801439386	26.5264355804435	12	33202	Full	0.508175744707782
Child ext. dif._1-5y	PGSm_AN_trio model	0.0228657064016187	0.0157416814297963	-0.00798742225688503	0.0537188350601225	0.146346494939995	30.0455048972179	12	33202	Full	0.239476082629083
Child ext. dif._1-5y	PGSm_ANX_trio model	0.00988181305735595	0.00824137639469035	-0.00627098785927568	0.0260346139739876	0.230508943445504	6.69646907857882E-06	10	29469	w/oNTR	0.345763415168257
Child ext. dif._1-5y	PGSm_ASD_trio model	0.0308739592628283	0.00805323844201935	0.0150899019575569	0.0466580165680996	0.000126213563844427	6.85882242783887E-06	12	33202	Full	0.00227184414919968
Child ext. dif._1-5y	PGSm_BD_trio model	0.00386068743649133	0.00816682057345753	-0.0121459867556862	0.0198673616286688	0.636407013361221	0.0000234943820352051	12	33202	Full	0.715957890031374
Child ext. dif._1-5y	PGSm_CDG_trio model	0.0140250167032375	0.00816853796138842	-0.00198502350743208	0.030035056913907	0.0859872913411486	0.0000060314893294897	12	33202	Full	0.193471405517584
Child ext. dif._1-5y	PGSm_CIG_trio model	0.0139462557825428	0.00809512419982415	-0.00191989609949118	0.0298124076645767	0.0849252393360842	5.87684026905932E-06	12	33202	Full	0.193471405517584
Child ext. dif._1-5y	PGSm_EA_trio model	0.0211036131295675	0.0101944887240313	0.00112278238966656	0.0410844438694685	0.0384429623276265	4.70464722844895	12	33202	Full	0.172993330474319
Child ext. dif._1-5y	PGSm_INSOM_trio model	0.0198089411876317	0.0128685419553996	-0.00541293757849423	0.0450308199537576	0.12372359243302	16.0183041548406	12	33202	Full	0.222702466379436
Child ext. dif._1-5y	PGSm_MDD_trio model	0.0128221402880554	0.0081293516549421	-0.00311109617329222	0.028755376749403	0.114734606058104	5.41602986716024E-06	12	33202	Full	0.222702466379436
Child ext. dif._1-5y	PGSm_NEUROT_trio model	0.00596920245017652	0.0120890841768807	-0.0177249671425827	0.0296633720429358	0.621470062253712	13.2024340149013	12	33202	Full	0.715957890031374
Child ext. dif._1-5y	PGSm_OCD_trio model	-0.00804906965353071	0.00798242169147822	-0.0236943286782393	0.0075961893711779	0.313286783545356	0.0000150538730225323	12	33202	Full	0.433781700293569
Child ext. dif._1-5y	PGSm_PPD_trio model	0.0188310429940233	0.00802250879890587	0.00310721468251208	0.0345548713055345	0.0189112364516956	6.07025888608209E-06	12	33202	Full	0.113467418710174
Child ext. dif._1-5y	PGSm_PTSD_trio model	0.0144519986058718	0.00810253084057993	-0.00142867002528997	0.0303326672370335	0.0744821715043591	3.29262846405013E-06	12	33202	Full	0.193471405517584
Child ext. dif._1-5y	PGSm_SCZ_trio model	-0.00132070488355897	0.00820042905646172	-0.0173932504919997	0.0147518407248818	0.872051543878768	7.23785812418319E-06	12	33202	Full	0.923348693518696
Child ext. dif._1-5y	PGSm_psych_mean_trio model	0.0143210547968579	0.00823712849414446	-0.00182342038769392	0.0304655299814096	0.0821055056052414	6.02435394147336E-06	12	33202	Full	0.193471405517584
Child ext. dif._1-5y	PGSm_psych_pc1_trio model	0.0203276814634937	0.00825276034189419	0.00415256842034063	0.0365027945066468	0.013772718037759	9.16681878518311E-06	12	33202	Full	0.113467418710174
Child ext. dif._1-5y	PGSf_ADHD_trio model	0.00548346076973264	0.00814200773097627	-0.0104745811448275	0.0214415026842928	0.50064342102875	0.0000262787259844765	12	33202	Full	0.932696084939426
Child ext. dif._1-5y	PGSf_ALC_trio model	-0.0126800018745529	0.0088428576446873	-0.0300116843785547	0.0046516806294489	0.151593433507573	1.57916350451994	12	33202	Full	0.622731878890441
Child ext. dif._1-5y	PGSf_AN_trio model	0.00632900029734322	0.0117092175412982	-0.016620644370746	0.0292786449654324	0.58884235629676	10.2006222919582	12	33202	Full	0.932696084939426
Child ext. dif._1-5y	PGSf_ANX_trio model	0.00456446043036143	0.00824137577244696	-0.0115883392666956	0.0207172601274184	0.579683627395194	5.80760172323406E-06	10	29469	w/oNTR	0.932696084939426
Child ext. dif._1-5y	PGSf_ASD_trio model	0.0220805266412914	0.00805323783123638	0.00629647053313267	0.0378645827494502	0.0061099857908771	5.59947329390753E-06	12	33202	Full	0.109979744235788
Child ext. dif._1-5y	PGSf_BD_trio model	-0.00244023219291672	0.00816681207022287	-0.0184468897190606	0.0135664253332271	0.76509370240272	5.44019624914964E-06	12	33202	Full	0.932696084939426
Child ext. dif._1-5y	PGSf_CDG_trio model	0.00346633405585735	0.012010637838438	-0.0200740835388351	0.0270067516505498	0.772883418860377	10.6993568751224	12	33202	Full	0.932696084939426
Child ext. dif._1-5y	PGSf_CIG_trio model	0.00192063552939731	0.00809512348028486	-0.0139455149423655	0.0177867860011602	0.812456382134673	4.42687816173929E-06	12	33202	Full	0.932696084939426
Child ext. dif._1-5y	PGSf_EA_trio model	0.0061208416906085	0.0084010095524231	-0.0103448344659177	0.0225865178471347	0.466256128804865	8.87923779935012E-06	12	33202	Full	0.932696084939426
Child ext. dif._1-5y	PGSf_INSOM_trio model	0.00495413663512434	0.00802294540553413	-0.0107705474096536	0.0206788206799023	0.536907623838625	8.29381599759538E-06	12	33202	Full	0.932696084939426
Child ext. dif._1-5y	PGSf_MDD_trio model	0.0110777630926799	0.0081293507136053	-0.0048554715236815	0.0270109977090412	0.172981077469567	3.50914627812233E-06	12	33202	Full	0.622731878890441
Child ext. dif._1-5y	PGSf_NEUROT_trio model	-0.0238536695389904	0.0163085870046742	-0.0558179127068898	0.00811057362890897	0.143564605198446	36.4662744367238	12	33202	Full	0.622731878890441
Child ext. dif._1-5y	PGSf_OCD_trio model	-0.00133031035974657	0.00798241789744737	-0.0169755619482914	0.0143149412287982	0.867641465261212	7.23283872548284E-06	12	33202	Full	0.932696084939426
Child ext. dif._1-5y	PGSf_PPD_trio model	0.0131408075937066	0.00802250720413722	-0.00258301759211543	0.0288646327795287	0.101423233310691	2.94103360345947E-06	12	33202	Full	0.622731878890441
Child ext. dif._1-5y	PGSf_PTSD_trio model	0.00101886192786264	0.00810253651816324	-0.0148618178311579	0.0168995416868832	0.899932951869763	0.0000132402242146601	12	33202	Full	0.932696084939426
Child ext. dif._1-5y	PGSf_SCZ_trio model	0.000983014992806558	0.0116397556708568	-0.0218304869109185	0.0237965168965317	0.932696084939426	9.26910740454167	12	33202	Full	0.932696084939426
Child ext. dif._1-5y	PGSf_psych_mean_trio model	0.00315582351749153	0.0129325506524959	-0.0221915099896403	0.0285031570246234	0.807213982421446	13.7244229444914	12	33202	Full	0.932696084939426
Child ext. dif._1-5y	PGSf_psych_pc1_trio model	0.00929278151952961	0.0116945594825549	-0.0136281338813394	0.0322136969203986	0.426832059976048	8.98448784312872	12	33202	Full	0.932696084939426
Child int. dif._1-5y	PGSc_ADHD_trio model	-0.00767613663268851	0.00804634799829175	-0.0234466889164163	0.00809441565103927	0.340088634708247	3.21969309123735E-06	12	33202	Full	0.765199428093555
Child int. dif._1-5y	PGSc_ALC_trio model	-0.0225276010534093	0.0169964212608278	-0.0558399745907027	0.0107847724838841	0.185027900948588	39.3355727712827	12	33202	Full	0.638513220051678
Child int. dif._1-5y	PGSc_AN_trio model	0.0134836489341087	0.00807397522959069	-0.00234105172795756	0.029308349596175	0.0949166607431475	5.72368080418942E-06	12	33202	Full	0.569499964458885
Child int. dif._1-5y	PGSc_ANX_trio model	-0.00384819810464767	0.0202006825671949	-0.0434408083994758	0.0357444121901805	0.848918581459132	39.0388421641455	10	29469	w/oNTR	0.986936152286591
Child int. dif._1-5y	PGSc_ASD_trio model	-0.00107681954262269	0.00806822310032032	-0.0168902462384846	0.0147366071532392	0.893826216278124	6.41848787253148E-06	12	33202	Full	0.986936152286591
Child int. dif._1-5y	PGSc_BD_trio model	-0.00346478692419854	0.0103629391655061	-0.0237757744625701	0.0168462006141731	0.738119963143862	6.11895295783683	12	33202	Full	0.986936152286591
Child int. dif._1-5y	PGSc_CDG_trio model	-0.00796988504842357	0.0081746045458889	-0.0239918155462232	0.00805204544937607	0.329581764531183	4.98095421983811E-06	12	33202	Full	0.765199428093555
Child int. dif._1-5y	PGSc_CIG_trio model	-0.0143640268897465	0.00811857520681483	-0.0302761419008834	0.00154808812139041	0.0768472795976727	2.77504574554358E-06	12	33202	Full	0.569499964458885
Child int. dif._1-5y	PGSc_EA_trio model	-0.018792226218032	0.00847751036212226	-0.0354078412063567	-0.00217661122970726	0.026642558302013	6.13922212604652E-06	12	33202	Full	0.479566049436234
Child int. dif._1-5y	PGSc_INSOM_trio model	0.010599989612777	0.00810481775607733	-0.00528516129039535	0.0264851405159493	0.190919850308249	0.0000073041575764393	12	33202	Full	0.638513220051678
Child int. dif._1-5y	PGSc_MDD_trio model	0.00569107155763861	0.0127989414806474	-0.0193943927846661	0.0307765358999433	0.656571452725621	15.3603046957138	12	33202	Full	0.986936152286591
Child int. dif._1-5y	PGSc_NEUROT_trio model	0.0281578567541203	0.0226022244668456	-0.016141689171387	0.0724574026796277	0.212837740017226	66.2292085238862	12	33202	Full	0.638513220051678
Child int. dif._1-5y	PGSc_OCD_trio model	0.00638271318020736	0.00827937080658401	-0.00984455541534963	0.0226099817757644	0.440755737908344	0.58477274876221	12	33202	Full	0.881511475816688
Child int. dif._1-5y	PGSc_PPD_trio model	0.00263091994289269	0.00915125452563364	-0.0153052093407084	0.0205670492264938	0.773735001096138	2.55998595180012	12	33202	Full	0.986936152286591
Child int. dif._1-5y	PGSc_PTSD_trio model	0.00505660383702264	0.011143363075211	-0.0167839864570443	0.0268971941310896	0.649989212178804	7.18474848549563	12	33202	Full	0.986936152286591
Child int. dif._1-5y	PGSc_SCZ_trio model	0.00169521479396811	0.0202140004451071	-0.0379234980619185	0.0413139276498547	0.933165040011834	52.8539236525326	12	33202	Full	0.986936152286591
Child int. dif._1-5y	PGSc_psych_mean_trio model	-0.00291969309056827	0.00820806792627279	-0.0190072106087213	0.0131678244275848	0.722057641393343	0.0000187014577174322	12	33202	Full	0.986936152286591
Child int. dif._1-5y	PGSc_psych_pc1_trio model	-0.000134319652842915	0.00820330969335375	-0.0162125112058446	0.0159438719001587	0.986936152286591	0.000150916249432317	12	33202	Full	0.986936152286591
Child int. dif._1-5y	PGSm_ADHD_trio model	0.00258180414393025	0.00804635289137736	-0.0131887577300691	0.0183523660179296	0.748311650900501	0.0000126438353891012	12	33202	Full	0.792329983306412
Child int. dif._1-5y	PGSm_ALC_trio model	-0.00203894145400001	0.0137233117139263	-0.0289361381619121	0.0248582552539121	0.881888977209507	20.2660337153139	12	33202	Full	0.881888977209507
Child int. dif._1-5y	PGSm_AN_trio model	0.00620761854676454	0.00807397440954739	-0.00961708050804639	0.0220323176015755	0.441986530383775	4.17622155252585E-06	12	33202	Full	0.497234846681747
Child int. dif._1-5y	PGSm_ANX_trio model	0.0187564453844682	0.00824645722191547	0.00259368622946362	0.0349192045394727	0.0229368264554117	0.000010061671026481	10	29469	w/oNTR	0.082572575239482
Child int. dif._1-5y	PGSm_ASD_trio model	0.0133892996713935	0.0109412323132144	-0.00805512160899261	0.0348337209517796	0.221047702395963	8.06524777616385	12	33202	Full	0.331571553593944
Child int. dif._1-5y	PGSm_BD_trio model	0.00730623961062301	0.00811832604918424	-0.00860538706053146	0.0232178662817775	0.36813689016776	0.121317339984541	12	33202	Full	0.471811527357075
Child int. dif._1-5y	PGSm_CDG_trio model	0.0232989835896913	0.00817460661701652	0.00727704903255607	0.0393209181468264	0.00436964547841844	0.0000088060264773537	12	33202	Full	0.0266268428163828
Child int. dif._1-5y	PGSm_CIG_trio model	0.0139614401367381	0.00811859007431343	-0.00195070401416063	0.0298735842876368	0.0854892103979694	0.0000326264322085092	12	33202	Full	0.184061114232004
Child int. dif._1-5y	PGSm_EA_trio model	0.00867179995446048	0.0101558623620773	-0.0112333245071569	0.0285769244160778	0.393176272797563	4.35782800586296	12	33202	Full	0.471811527357075
Child int. dif._1-5y	PGSm_INSOM_trio model	0.00859832803223052	0.00810481700939989	-0.00728682140748089	0.0244834774719419	0.288739405629363	5.80925284632932E-06	12	33202	Full	0.399793023179118
Child int. dif._1-5y	PGSm_MDD_trio model	0.0224212647195577	0.00814625068301436	0.0064549067718147	0.0383876226673006	0.0059170761814184	0.0000086009349214371	12	33202	Full	0.0266268428163828
Child int. dif._1-5y	PGSm_NEUROT_trio model	0.0134589379137889	0.00798853176588746	-0.00219829663670465	0.0291161724642825	0.092030557116002	0.000065620582399051	12	33202	Full	0.184061114232004
Child int. dif._1-5y	PGSm_OCD_trio model	-0.0131781153223777	0.00825982813890898	-0.0293670809931298	0.00301085034837436	0.110612386058778	0.54227534884375	12	33202	Full	0.199102294905801
Child int. dif._1-5y	PGSm_PPD_trio model	0.0177419107210275	0.0128909250934045	-0.00752383818944901	0.0430076596315041	0.168725639688561	16.0146021302394	12	33202	Full	0.276096501308554
Child int. dif._1-5y	PGSm_PTSD_trio model	0.0157483636798232	0.00814208080150027	-0.000209821450332371	0.0317065488099787	0.0530892821520702	0.0000307927200323701	12	33202	Full	0.136515296962466
Child int. dif._1-5y	PGSm_SCZ_trio model	0.0169928818562005	0.00819552559967276	0.000929946846465846	0.0330558168659351	0.0381319025918983	0.000171019713910919	12	33202	Full	0.114395707775695
Child int. dif._1-5y	PGSm_psych_mean_trio model	0.0230799198360975	0.00820806150834148	0.00699241489685873	0.0391674247753364	0.00492559368867178	7.27550355712701E-06	12	33202	Full	0.0266268428163828
Child int. dif._1-5y	PGSm_psych_pc1_trio model	0.0244521584007242	0.00820323171741847	0.00837411967774733	0.040530197123701	0.00287500458230908	0.0000115592459640858	12	33202	Full	0.0266268428163828
Child int. dif._1-5y	PGSf_ADHD_trio model	0.00394048389079781	0.00988285428270405	-0.0154295545677595	0.0233105223493552	0.690100108753969	4.31708580068444	12	33202	Full	0.925729352809569
Child int. dif._1-5y	PGSf_ALC_trio model	-0.015695103715801	0.00814582017944241	-0.0316606178920477	0.000270410460445725	0.0540085788046234	0.0000792989779625819	12	33202	Full	0.486077209241611
Child int. dif._1-5y	PGSf_AN_trio model	0.0021139094125503	0.00807397453507391	-0.0137107898882881	0.0179386087133887	0.793461995189071	4.41309583120865E-06	12	33202	Full	0.925729352809569
Child int. dif._1-5y	PGSf_ANX_trio model	0.0191768068466798	0.00824645514690955	0.0030140517586121	0.0353395619347474	0.0200473423201583	7.11956870453693E-06	10	29469	w/oNTR	0.36085216176285
Child int. dif._1-5y	PGSf_ASD_trio model	0.00688348011065075	0.00806822326874143	-0.00892994691531047	0.022696907136612	0.393570943066237	6.76338583296674E-06	12	33202	Full	0.885534621899033
Child int. dif._1-5y	PGSf_BD_trio model	-0.00848129382404657	0.0130014911585811	-0.0339637482401814	0.0170011605920882	0.514186768293403	17.2824509797444	12	33202	Full	0.925729352809569
Child int. dif._1-5y	PGSf_CDG_trio model	-0.00594424370913156	0.0146210527104959	-0.0346009804377653	0.0227124930195022	0.684335776987249	22.6388733596126	12	33202	Full	0.925729352809569
Child int. dif._1-5y	PGSf_CIG_trio model	0.00253470445581548	0.0081185776122532	-0.013377415269894	0.0184468241815249	0.754880620204109	0.0000076047467830965	12	33202	Full	0.925729352809569
Child int. dif._1-5y	PGSf_EA_trio model	-0.0076913885210459	0.00847751036309724	-0.0243070035112816	0.00892422646918977	0.36426417836762	6.14133358003111E-06	12	33202	Full	0.885534621899033
Child int. dif._1-5y	PGSf_INSOM_trio model	0.0109788962262492	0.00810481694622042	-0.00490625308963276	0.0268640455421311	0.17554066018007	5.68276276907237E-06	12	33202	Full	0.606255081352675
Child int. dif._1-5y	PGSf_MDD_trio model	0.0141709811060898	0.0111089734028056	-0.00760220666862246	0.0359441688808021	0.202085027117558	8.23374459228232	12	33202	Full	0.606255081352675
Child int. dif._1-5y	PGSf_NEUROT_trio model	-0.00267983318158164	0.0177437250377248	-0.0374568952071038	0.0320972288439405	0.879952122368341	44.6859466502044	12	33202	Full	0.93171401191942
Child int. dif._1-5y	PGSf_OCD_trio model	-0.000243022319424985	0.0080028506099289	-0.01592832128854	0.0154422766496901	0.975774387316692	4.52500738869838E-06	12	33202	Full	0.975774387316692
Child int. dif._1-5y	PGSf_PPD_trio model	0.0118794705979635	0.00798526418370142	-0.00377135960912891	0.0275303008050559	0.136836864792308	3.06164143207545E-06	12	33202	Full	0.606255081352675
Child int. dif._1-5y	PGSf_PTSD_trio model	-0.0192658936971363	0.0138965041202924	-0.0465025412839219	0.00797075388964929	0.165629619508935	18.0267122425572	12	33202	Full	0.606255081352675
Child int. dif._1-5y	PGSf_SCZ_trio model	0.0037985592334331	0.0169688773601657	-0.0294598292505688	0.037056947717435	0.822870535830728	35.8357461321959	12	33202	Full	0.925729352809569
Child int. dif._1-5y	PGSf_psych_mean_trio model	-0.006352915830456	0.0165619521024978	-0.0388137454650292	0.0261079138041172	0.701286084734922	31.9973353999074	12	33202	Full	0.925729352809569
Child int. dif._1-5y	PGSf_psych_pc1_trio model	-0.00421295982824717	0.017111415186288	-0.0377507173178834	0.029324797661389	0.805521561497538	35.2283066748664	12	33202	Full	0.925729352809569
Abbreviations: ADHD: attention deficit/hyperactivity disorder; ALC: alcohol consumption; AN: anorexia nervosa; ANX: anxiety; ASD: autism spectrum disorder; BD: bipolar disorder; CDG: cross-psychiatric disorders; CIG: cigarette consumption; EA: EAcation attainment; INSOM: insomnia; MDD: major depressive disorder; NEUROT: neuroticism; OCD: obsessive compulsory disorder; PPD: post-partum disorder; PGS: polygenic score; PGSc: PGS-Child; PGSf: PGS-father; PGSm: PGS-mother; Psych-Mean: psychiatric PGS mean score; Psych-PC1: psychiatric principle component 1 score; PTSD: post-traumatic stress disorder; SCZ: schizophrenia: ext.: external; int.: internal; tot.: total; dif.: difficulties

### Sheet: Table S8_MVMA_lin_trio_6-12
Table S8. Multivariate meta-analysis (MVMA) results of linear regression of the trio-polygenic scores (PGSs) for child, mother, and father jointly on child internalizing, externalizing, or total behavioral difficulties at school age
CBCL_outcome	pgs_predictor	Beta	SE	CI_Lower	CI_Upper	P_Value	I2_orchaRd	Num_Studies	N	Analysis_Type	FDR_p
Child tot. dif._6-12y	PGSc_ADHD_trio model	0.0719217943877491	0.017881250613564	0.0368751871866289	0.106968401588869	0.0000576594198993874	21.48863550183	12	10854	Full	0.000518934779094487
Child tot. dif._6-12y	PGSc_ALC_trio model	0.00696471118447505	0.0150393893974784	-0.0225119503840561	0.0364413727530062	0.643294121936078	0.0000378169404831156	12	10854	Full	0.723705887178088
Child tot. dif._6-12y	PGSc_AN_trio model	-0.00867807810736332	0.0177419385155456	-0.0434516386137567	0.02609548239903	0.624751111092089	20.2549228362245	12	10854	Full	0.723705887178088
Child tot. dif._6-12y	PGSc_ANX_trio model	0.0302907367460984	0.0167039036538639	-0.00244831281670179	0.0630297863088986	0.069771276529123	7.68252471830514E-06	10	7708	w/oNTR	0.179411853932031
Child tot. dif._6-12y	PGSc_ASD_trio model	0.0223194114792039	0.0149068608045561	-0.00689749882027785	0.0515363217786856	0.134326228077931	0.506371481022088	12	10854	Full	0.268652456155862
Child tot. dif._6-12y	PGSc_BD_trio model	-0.00369416581961478	0.0187150608986588	-0.0403750111494598	0.0329866795102302	0.843522356662535	30.9948992019118	12	10854	Full	0.847613822502765
Child tot. dif._6-12y	PGSc_CDG_trio model	0.0275683398666107	0.0214848345427089	-0.0145411620509008	0.0696778417841223	0.199438315974264	44.1825515613429	12	10854	Full	0.326353607957887
Child tot. dif._6-12y	PGSc_CIG_trio model	0.00307353349793062	0.0159943334724826	-0.0282747840648587	0.0344218510607199	0.847613822502765	9.29223781857028	12	10854	Full	0.847613822502765
Child tot. dif._6-12y	PGSc_EA_trio model	-0.0945401153584969	0.0153897714284696	-0.124703513088601	-0.0643767176283929	8.09524501605909E-10	0.423659889364991	12	10854	Full	1.45714410289064E-08
Child tot. dif._6-12y	PGSc_INSOM_trio model	0.0152928786875989	0.0198220007340498	-0.0235575288526652	0.0541432862278631	0.440404491102205	37.8346142329468	12	10854	Full	0.578188052696327
Child tot. dif._6-12y	PGSc_MDD_trio model	0.0534479032543925	0.0169113028740378	0.0203023586896297	0.0865934478191553	0.00157507220323801	14.7828968211771	12	10854	Full	0.00945043321942804
Child tot. dif._6-12y	PGSc_NEUROT_trio model	0.0202904715428527	0.0149844963454186	-0.00907860162063973	0.0496595447063452	0.17570522041845	1.00190226538562	12	10854	Full	0.31626939675321
Child tot. dif._6-12y	PGSc_OCD_trio model	-0.01322617641611	0.0174969736313867	-0.0475196145720749	0.021067261739855	0.44970181876381	21.3797979055621	12	10854	Full	0.578188052696327
Child tot. dif._6-12y	PGSc_PPD_trio model	0.0257924683420852	0.0150895825337579	-0.00378256996582495	0.0553675066499954	0.0873972961127653	3.58880718465521E-06	12	10854	Full	0.196643916253722
Child tot. dif._6-12y	PGSc_PTSD_trio model	0.0215671439942813	0.0185076372309828	-0.0147071584173775	0.0578414464059401	0.243893330435574	23.2240335005537	12	10854	Full	0.365839995653361
Child tot. dif._6-12y	PGSc_SCZ_trio model	0.0333046706512556	0.0181953245699103	-0.00235751019278533	0.0689668514952966	0.0671905701646468	22.0574876698562	12	10854	Full	0.179411853932031
Child tot. dif._6-12y	PGSc_psych_mean_trio model	0.0435450151006859	0.0214349903574871	0.00153320599104775	0.085556824210324	0.0422050929083128	40.7616944296351	12	10854	Full	0.151938334469926
Child tot. dif._6-12y	PGSc_psych_pc1_trio model	0.0562801271289519	0.0202599365519665	0.016571381158031	0.0959888730998729	0.00547110428563742	34.0759201225442	12	10854	Full	0.0246199692853684
Child tot. dif._6-12y	PGSm_ADHD_trio model	0.0143688442004151	0.0152479150790227	-0.0155165201937947	0.0442542085946249	0.346014436224034	0.0000070430411986842	12	10854	Full	0.480924238683562
Child tot. dif._6-12y	PGSm_ALC_trio model	0.00597990562331915	0.0150394071104882	-0.0234967906620733	0.0354566019087116	0.690913425138294	0.000201817315862012	12	10854	Full	0.777277603280581
Child tot. dif._6-12y	PGSm_AN_trio model	0.0114860311578317	0.0166487039444434	-0.0211448289625474	0.0441168912782107	0.490253664515249	11.8198810120983	12	10854	Full	0.588304397418298
Child tot. dif._6-12y	PGSm_ANX_trio model	0.0197071604221975	0.0167039032815933	-0.0130318884109658	0.0524462092553608	0.238082262360627	5.31159931086995E-06	10	7708	w/oNTR	0.389589156590117
Child tot. dif._6-12y	PGSm_ASD_trio model	0.0284804350542083	0.0157362890125655	-0.00236212466073336	0.05932299476915	0.0703179438858435	7.74332901680434	12	10854	Full	0.180817569992169
Child tot. dif._6-12y	PGSm_BD_trio model	0.0106645240391265	0.0149196901903649	-0.0185775313944843	0.0399065794727373	0.474735555807377	4.83868259130457E-06	12	10854	Full	0.588304397418298
Child tot. dif._6-12y	PGSm_CDG_trio model	0.0259295965639025	0.0170036790804032	-0.00739700203836497	0.05925619516617	0.127273972975823	15.1802992361078	12	10854	Full	0.286366439195602
Child tot. dif._6-12y	PGSm_CIG_trio model	0.02171764393434	0.0149290766221018	-0.00754280856741844	0.0509780964360984	0.145746467065257	5.79045843749686E-06	12	10854	Full	0.291492934130515
Child tot. dif._6-12y	PGSm_EA_trio model	0.0350352897175375	0.015340000903948	0.00496944042298758	0.0651011390120875	0.0223764059933555	5.67583040567416E-06	12	10854	Full	0.1006938269701
Child tot. dif._6-12y	PGSm_INSOM_trio model	0.0276612124379501	0.0216396714661026	-0.0147517642728899	0.0700741891487902	0.201156365987375	47.7183357141771	12	10854	Full	0.362081458777275
Child tot. dif._6-12y	PGSm_MDD_trio model	0.0515183172382934	0.0151411521210496	0.021842204396594	0.0811944300799929	0.000667635256104987	5.39722337610668E-06	12	10854	Full	0.0120174346098898
Child tot. dif._6-12y	PGSm_NEUROT_trio model	-0.00396962620701175	0.0148708399400833	-0.0331159369094349	0.0251766844954114	0.789515141057	4.95844555661002E-06	12	10854	Full	0.835957208178
Child tot. dif._6-12y	PGSm_OCD_trio model	0.0140397368730242	0.0149395030186401	-0.0152411509904378	0.0433206247364861	0.347334172382573	0.0000386849313657693	12	10854	Full	0.480924238683562
Child tot. dif._6-12y	PGSm_PPD_trio model	0.0474989254272721	0.0150895828998495	0.0179238864018357	0.0770739644527086	0.00164506578037203	0.0000067923699399876	12	10854	Full	0.0148055920233482
Child tot. dif._6-12y	PGSm_PTSD_trio model	0.0322511922611681	0.0163133791479819	0.000277556664976794	0.0642248278573594	0.0480441130056368	6.38449783253797	12	10854	Full	0.14413233901691
Child tot. dif._6-12y	PGSm_SCZ_trio model	-0.00231659956453517	0.0153988220116438	-0.0324977361116996	0.0278645369826292	0.880417444897752	0.0000112765708855132	12	10854	Full	0.880417444897752
Child tot. dif._6-12y	PGSm_psych_mean_trio model	0.033006025508284	0.0155652609647717	0.00249867460736438	0.0635133764092037	0.0339644988696761	0.0000105896640047607	12	10854	Full	0.122272195930834
Child tot. dif._6-12y	PGSm_psych_pc1_trio model	0.0461033488030926	0.0155616539282323	0.015603067563881	0.0766036300423042	0.00305027686453447	8.56712038813329E-06	12	10854	Full	0.0183016611872068
Child tot. dif._6-12y	PGSf_ADHD_trio model	-0.000303723283502969	0.0155613985957463	-0.030803504080238	0.030196057513232	0.984428087742343	2.69632919409932	12	10854	Full	0.984428087742343
Child tot. dif._6-12y	PGSf_ALC_trio model	-0.0116587958714025	0.0151939185546224	-0.0414383290224973	0.0181207372796923	0.442883522836834	1.42832255697625	12	10854	Full	0.984428087742343
Child tot. dif._6-12y	PGSf_AN_trio model	0.00436837190564015	0.0190117413028016	-0.0328939563312436	0.0416307001425239	0.818268694753918	29.194771187028	12	10854	Full	0.984428087742343
Child tot. dif._6-12y	PGSf_ANX_trio model	-0.024965189252498	0.0192049012088542	-0.0626061039485021	0.0126757254435061	0.193622070081888	15.8972176782118	10	7708	w/oNTR	0.984428087742343
Child tot. dif._6-12y	PGSf_ASD_trio model	0.000867055134846761	0.0148490385952209	-0.0282365257168315	0.029970635986525	0.95343691946553	8.88605171845839E-06	12	10854	Full	0.984428087742343
Child tot. dif._6-12y	PGSf_BD_trio model	0.00141502748984464	0.0163693880799069	-0.0306683835957322	0.0334984385754214	0.931113854175189	12.895945948331	12	10854	Full	0.984428087742343
Child tot. dif._6-12y	PGSf_CDG_trio model	-0.00755620072285306	0.0198611669837889	-0.0464833727020153	0.0313709712563092	0.70361066743275	35.1359019615099	12	10854	Full	0.984428087742343
Child tot. dif._6-12y	PGSf_CIG_trio model	0.0135649751475476	0.0149290771728091	-0.0156954784335773	0.0428254287286725	0.363546605807143	0.0000106444953701606	12	10854	Full	0.984428087742343
Child tot. dif._6-12y	PGSf_EA_trio model	0.0340721469643941	0.0153400013633215	0.0040062967694887	0.0641379971592995	0.0263421146617865	9.58488105781049E-06	12	10854	Full	0.266029824285288
Child tot. dif._6-12y	PGSf_INSOM_trio model	0.0325503431076281	0.0149591291525315	0.00323098872858304	0.0618696974866731	0.029558869365032	0.0000053448355270218	12	10854	Full	0.266029824285288
Child tot. dif._6-12y	PGSf_MDD_trio model	0.00940013148129922	0.0158505557053949	-0.0216663868362206	0.0404666497988191	0.553149404161228	6.03445094077239	12	10854	Full	0.984428087742343
Child tot. dif._6-12y	PGSf_NEUROT_trio model	-0.0144993502742947	0.0148708405064879	-0.0436456620868503	0.0146469615382609	0.329550894226009	0.0000099505558944485	12	10854	Full	0.984428087742343
Child tot. dif._6-12y	PGSf_OCD_trio model	-0.00247709409254262	0.0149394989592775	-0.0317579739998001	0.0268037858147148	0.868307752597552	2.89988950637245E-06	12	10854	Full	0.984428087742343
Child tot. dif._6-12y	PGSf_PPD_trio model	-0.00640034813801729	0.0150895878489918	-0.0359753968635944	0.0231747005875598	0.671451616494292	0.0000501009012652918	12	10854	Full	0.984428087742343
Child tot. dif._6-12y	PGSf_PTSD_trio model	0.00473620915738277	0.0184672835173027	-0.0314590014288207	0.0409314197435863	0.797591916103518	22.9356579551585	12	10854	Full	0.984428087742343
Child tot. dif._6-12y	PGSf_SCZ_trio model	-0.00260934734046729	0.0204794016623525	-0.0427482370236078	0.0375295423426733	0.898613321356434	36.9861822834758	12	10854	Full	0.984428087742343
Child tot. dif._6-12y	PGSf_psych_mean_trio model	-0.002452776092782	0.020571024914876	-0.0427712440510151	0.0378656918654511	0.905089565985007	35.9547707564775	12	10854	Full	0.984428087742343
Child tot. dif._6-12y	PGSf_psych_pc1_trio model	0.00403253530596104	0.0202606985782748	-0.0356777042090795	0.0437427748210016	0.842237406143008	34.0805035697364	12	10854	Full	0.984428087742343
Child ext. dif._6-12y	PGSc_ADHD_trio model	0.121215359082862	0.0154074741834964	0.0910172645904778	0.151413453575245	3.62351106274505E-15	0.000005432627731686	12	10854	Full	6.52231991294109E-14
Child ext. dif._6-12y	PGSc_ALC_trio model	0.0320080574082113	0.0152425633030741	0.00213318230211414	0.0618829325143085	0.0357364916528293	4.26824236276394E-06	12	10854	Full	0.0643256849750927
Child ext. dif._6-12y	PGSc_AN_trio model	-0.0200918143666556	0.0182234467099834	-0.055809113592408	0.0156254848590968	0.270233286586815	21.8794850517026	12	10854	Full	0.347442797040191
Child ext. dif._6-12y	PGSc_ANX_trio model	0.0134415130053273	0.0171511362498015	-0.0201740963382231	0.0470571223488777	0.43321042982703	0.0000067540408097758	10	7708	w/oNTR	0.487361733555409
Child ext. dif._6-12y	PGSc_ASD_trio model	0.0225600521618766	0.0150787167514533	-0.00699368960405273	0.0521137939278058	0.134614050789631	0.0000145527749168464	12	10854	Full	0.201921076184447
Child ext. dif._6-12y	PGSc_BD_trio model	0.00839159022546609	0.0182342355486527	-0.0273468547355131	0.0441300351864453	0.645364994624402	25.2083839461417	12	10854	Full	0.683327641367014
Child ext. dif._6-12y	PGSc_CDG_trio model	0.0388195938391465	0.0174513716368413	0.00461553395011365	0.0730236537281793	0.0261186058881114	16.3952912145811	12	10854	Full	0.0587668632482506
Child ext. dif._6-12y	PGSc_CIG_trio model	0.0176178739297394	0.0180769036543363	-0.0178122061847601	0.053047954044239	0.329755319911475	23.3143740375591	12	10854	Full	0.39570638389377
Child ext. dif._6-12y	PGSc_EA_trio model	-0.0949707605255691	0.0165426532228826	-0.127393765051154	-0.0625477559999838	9.41396449541772E-09	8.58817977060638	12	10854	Full	8.47256804587595E-08
Child ext. dif._6-12y	PGSc_INSOM_trio model	0.026392096400016	0.0198467542273489	-0.012506827095606	0.0652910198956379	0.183586124982163	35.5399276582456	12	10854	Full	0.254196173052226
Child ext. dif._6-12y	PGSc_MDD_trio model	0.0597197696438838	0.0153383028985184	0.0296572483788215	0.0897822909089461	0.0000988058828863008	6.32170052474481E-06	12	10854	Full	0.000444626472988354
Child ext. dif._6-12y	PGSc_NEUROT_trio model	0.0331351201386885	0.0156434865670969	0.00247444987454252	0.0637957904028345	0.0341630747723405	4.56836620186943	12	10854	Full	0.0643256849750927
Child ext. dif._6-12y	PGSc_OCD_trio model	-0.00341225170808755	0.0185102226470101	-0.039691621442045	0.0328671180258699	0.853743461692532	27.3380522663019	12	10854	Full	0.853743461692532
Child ext. dif._6-12y	PGSc_PPD_trio model	0.0409160565314877	0.0152878519724334	0.0109524172645386	0.0708796957984367	0.00744228610521974	0.0000175257995726675	12	10854	Full	0.0223268583156592
Child ext. dif._6-12y	PGSc_PTSD_trio model	0.0303980989116597	0.0178524018973849	-0.00459196584474919	0.0653881636680685	0.0886156858707475	17.1613519249109	12	10854	Full	0.145007485970314
Child ext. dif._6-12y	PGSc_SCZ_trio model	0.0419110623236638	0.017417680845506	0.00777303517225886	0.0760490894750688	0.0161178192829712	13.9684604723847	12	10854	Full	0.0414458210133545
Child ext. dif._6-12y	PGSc_psych_mean_trio model	0.0631897928792016	0.0185437114846876	0.0268447862295121	0.0995347995288911	0.000655337603215886	20.922391420897	12	10854	Full	0.00235921537157719
Child ext. dif._6-12y	PGSc_psych_pc1_trio model	0.0788220589833114	0.0174988627271559	0.0445249182676755	0.113119199698947	6.65574768920807E-06	13.2985060693781	12	10854	Full	0.0000399344861352484
Child ext. dif._6-12y	PGSm_ADHD_trio model	-0.0086455307625728	0.0154074740874149	-0.0388436250666401	0.0215525635414945	0.574711801554464	0.0000046382275144613	12	10854	Full	0.646550776748772
Child ext. dif._6-12y	PGSm_ALC_trio model	0.00658279497429773	0.0152425646319731	-0.0232920827363935	0.036457672684989	0.665836444118971	0.0000160592741304905	12	10854	Full	0.705003293773028
Child ext. dif._6-12y	PGSm_AN_trio model	0.0155033894737822	0.0162736094749986	-0.0163922989956848	0.0473990779432492	0.340756988588765	7.13726254944124	12	10854	Full	0.593371182041393
Child ext. dif._6-12y	PGSm_ANX_trio model	0.0252003133909247	0.017151135944793	-0.00841529535481991	0.0588159221366692	0.1417490760525	4.97051386778542E-06	10	7708	w/oNTR	0.427167208090141
Child ext. dif._6-12y	PGSm_ASD_trio model	0.0265074298759862	0.0155638110434726	-0.00399707923140695	0.0570119389833793	0.0885409013303658	4.0372432528539	12	10854	Full	0.398434055986646
Child ext. dif._6-12y	PGSm_BD_trio model	-0.00858778406637331	0.0151460222302892	-0.0382734421467831	0.0210978740140365	0.570714654328653	0.0000100290132211276	12	10854	Full	0.646550776748772
Child ext. dif._6-12y	PGSm_CDG_trio model	0.0118027597940821	0.0162757635824703	-0.0200971506484483	0.0437026702366125	0.468345320862688	7.25640692980444	12	10854	Full	0.646550776748772
Child ext. dif._6-12y	PGSm_CIG_trio model	0.0146474805682438	0.0151669766684735	-0.0150792474563235	0.0443742085928111	0.334170189335193	5.84709408504749E-06	12	10854	Full	0.593371182041393
Child ext. dif._6-12y	PGSm_EA_trio model	0.0330640656175655	0.0154922400394689	0.00269983310035702	0.063428298134774	0.032823629831403	2.64467398128002E-06	12	10854	Full	0.315143934130653
Child ext. dif._6-12y	PGSm_INSOM_trio model	0.0150616830774299	0.019414119812514	-0.0229892925466431	0.053112658701503	0.437860728877446	32.8106771564868	12	10854	Full	0.646550776748772
Child ext. dif._6-12y	PGSm_MDD_trio model	0.0323358018445699	0.015338302694527	0.00227328097932322	0.0623983227098166	0.0350159926811837	4.66052006058896E-06	12	10854	Full	0.315143934130653
Child ext. dif._6-12y	PGSm_NEUROT_trio model	-0.0221472292753464	0.0150974447936209	-0.0517376773294252	0.00744321877873233	0.14238906936338	9.57051850768442E-06	12	10854	Full	0.427167208090141
Child ext. dif._6-12y	PGSm_OCD_trio model	0.000853100962289176	0.0168095855635402	-0.032093081337294	0.0337992832618723	0.959524046582233	14.5529918987912	12	10854	Full	0.959524046582233
Child ext. dif._6-12y	PGSm_PPD_trio model	0.0291306900328691	0.0158406772765936	-0.00191646691997642	0.0601778469857146	0.0659181154092835	4.63201483547212	12	10854	Full	0.395508692455701
Child ext. dif._6-12y	PGSm_PTSD_trio model	0.0191175796808399	0.0180669218915612	-0.0162929365381183	0.0545280958997981	0.289985389967741	18.7376509120891	12	10854	Full	0.593371182041393
Child ext. dif._6-12y	PGSm_SCZ_trio model	-0.0142191877937829	0.0156187499915024	-0.0448313752606629	0.0163929996730971	0.362615722358629	8.68335084794709E-06	12	10854	Full	0.593371182041393
Child ext. dif._6-12y	PGSm_psych_mean_trio model	0.00944828644010587	0.0157522865688336	-0.0214256279089619	0.0403222007891737	0.548636784842232	5.20560823258085E-06	12	10854	Full	0.646550776748772
Child ext. dif._6-12y	PGSm_psych_pc1_trio model	0.0176450433795276	0.0157490534866921	-0.013222534244984	0.0485126210040391	0.262548649957844	4.55558733147851E-06	12	10854	Full	0.593371182041393
Child ext. dif._6-12y	PGSf_ADHD_trio model	-0.0174862488286012	0.0154074746273246	-0.0476843441908721	0.0127118465336697	0.256408901129902	9.10218974564518E-06	12	10854	Full	0.69814444793602
Child ext. dif._6-12y	PGSf_ALC_trio model	-0.0325410857635374	0.0159052042665952	-0.0637147132928168	-0.00136745823425802	0.0407623228276872	5.83822555547584	12	10854	Full	0.366860905449185
Child ext. dif._6-12y	PGSf_AN_trio model	0.01477963173695	0.017162591012747	-0.018858428529425	0.048417692003325	0.389153300721516	14.0441173765084	12	10854	Full	0.73393134030825
Child ext. dif._6-12y	PGSf_ANX_trio model	-0.0241371971239752	0.0197982795697289	-0.062941112036499	0.0146667177885485	0.222784877378175	15.7423239443835	10	7708	w/oNTR	0.69814444793602
Child ext. dif._6-12y	PGSf_ASD_trio model	-0.00530205789799752	0.0150787156722635	-0.0348557975487537	0.0242516817527586	0.725119289968008	5.59475556086862E-06	12	10854	Full	0.870143147961609
Child ext. dif._6-12y	PGSf_BD_trio model	-0.00294475162977258	0.0151460274492732	-0.0326304199392031	0.026740916679658	0.845843879067337	0.0000555472591291796	12	10854	Full	0.879408321628584
Child ext. dif._6-12y	PGSf_CDG_trio model	-0.0120637286152452	0.0171402146274441	-0.0456579319723222	0.0215304747418319	0.48154114300611	14.0296459964582	12	10854	Full	0.73393134030825
Child ext. dif._6-12y	PGSf_CIG_trio model	0.00303783439180547	0.0165346327239301	-0.029369450244695	0.035445119028306	0.854228768807198	11.3740484764053	12	10854	Full	0.879408321628584
Child ext. dif._6-12y	PGSf_EA_trio model	0.0346560024297069	0.0154922403641258	0.00429176927618269	0.0650202355832311	0.0252869275696218	5.29777194109074E-06	12	10854	Full	0.366860905449185
Child ext. dif._6-12y	PGSf_INSOM_trio model	0.0167178384494864	0.0152033788096428	-0.0130802364607328	0.0465159133597057	0.271500618641786	0.0000045368948979424	12	10854	Full	0.69814444793602
Child ext. dif._6-12y	PGSf_MDD_trio model	0.00232711682853714	0.0153383029326361	-0.0277354045033947	0.032389638160469	0.879408321628584	6.59953465051936E-06	12	10854	Full	0.879408321628584
Child ext. dif._6-12y	PGSf_NEUROT_trio model	-0.0310898825578791	0.0176484722788251	-0.0656802526065298	0.00350048749077153	0.0781337062116455	20.6903109508323	12	10854	Full	0.468802237269873
Child ext. dif._6-12y	PGSf_OCD_trio model	-0.0180642749961624	0.0150721177455452	-0.047605082948178	0.0114765329558532	0.230713597890941	5.75450599914782E-06	12	10854	Full	0.69814444793602
Child ext. dif._6-12y	PGSf_PPD_trio model	-0.0124343083372051	0.0152878504951027	-0.0423979447086392	0.017529328034229	0.416019849482737	5.16840486945158E-06	12	10854	Full	0.73393134030825
Child ext. dif._6-12y	PGSf_PTSD_trio model	0.00726963637717503	0.0163930313464833	-0.0248601146593683	0.0393993874137184	0.657433808847304	5.9918862035164	12	10854	Full	0.845272039946533
Child ext. dif._6-12y	PGSf_SCZ_trio model	-0.0131032337606257	0.0189505786341016	-0.0502456853696591	0.0240392178484077	0.4892875602055	25.008513010388	12	10854	Full	0.73393134030825
Child ext. dif._6-12y	PGSf_psych_mean_trio model	-0.0142540863775861	0.0181479697138427	-0.0498234534092415	0.0213152806540692	0.432197410855335	18.1161485652804	12	10854	Full	0.73393134030825
Child ext. dif._6-12y	PGSf_psych_pc1_trio model	-0.0108689955018825	0.0174342239783911	-0.0450394465979337	0.0233014555941686	0.533002846222296	12.8176028424625	12	10854	Full	0.73800394092318
Child int. dif._6-12y	PGSc_ADHD_trio model	0.000807745367168158	0.0167597054247681	-0.0320406736568778	0.0336561643912142	0.961560294588914	9.76471504470318	12	10854	Full	0.974444626980443
Child int. dif._6-12y	PGSc_ALC_trio model	-0.0180801444200295	0.0164665950656734	-0.0503540776967543	0.0141937888566953	0.272209182000628	10.5240818998262	12	10854	Full	0.657694893633891
Child int. dif._6-12y	PGSc_AN_trio model	0.014393052611065	0.0154303608998463	-0.0158498990210888	0.0446360042432189	0.350936227913326	4.94814776957622E-06	12	10854	Full	0.657694893633891
Child int. dif._6-12y	PGSc_ANX_trio model	0.0368267842582873	0.0172689205946449	0.00298032184090127	0.0706732466756734	0.0329619076367471	0.425016979283329	10	7708	w/oNTR	0.28187995095229
Child int. dif._6-12y	PGSc_ASD_trio model	0.0217242422734493	0.0158646112934628	-0.00936982449046519	0.0528183090373639	0.170889170890693	6.85628592860354	12	10854	Full	0.635326467198436
Child int. dif._6-12y	PGSc_BD_trio model	-0.00171582506233517	0.0198121960657832	-0.0405470158059164	0.037115365681246	0.930985899767081	36.2474944522729	12	10854	Full	0.974444626980443
Child int. dif._6-12y	PGSc_CDG_trio model	0.0184648849789316	0.0256487349078146	-0.0318057116894003	0.0687354816472635	0.471577908327535	59.5435645506845	12	10854	Full	0.707366862491302
Child int. dif._6-12y	PGSc_CIG_trio model	-0.0204857928555832	0.0151558662829586	-0.0501907449246869	0.00921915921352062	0.176479574221788	0.0000138570343723915	12	10854	Full	0.635326467198436
Child int. dif._6-12y	PGSc_EA_trio model	-0.0434194829399248	0.0164844275989784	-0.0757283673396806	-0.011110598540169	0.00843930169071282	7.34176184155573	12	10854	Full	0.151907430432831
Child int. dif._6-12y	PGSc_INSOM_trio model	-0.000563145876873969	0.017579417148322	-0.035018170356791	0.033891878603043	0.974444626980443	20.0052216590328	12	10854	Full	0.974444626980443
Child int. dif._6-12y	PGSc_MDD_trio model	0.0369760053078476	0.0186138271254688	0.000493574527473957	0.0734584360882212	0.0469799918253816	25.0493027460969	12	10854	Full	0.28187995095229
Child int. dif._6-12y	PGSc_NEUROT_trio model	0.00610193105091475	0.0192376435643524	-0.0316031574826347	0.0438070195844642	0.75110168979946	32.3465438321846	12	10854	Full	0.934364619048491
Child int. dif._6-12y	PGSc_OCD_trio model	-0.0112896766258899	0.019206279644286	-0.0489332930056953	0.0263539397539154	0.55665866413481	31.7486373409961	12	10854	Full	0.770758150340507
Child int. dif._6-12y	PGSc_PPD_trio model	0.0115794397982691	0.0153355423520988	-0.0184776708952333	0.0416365504917715	0.450205736937825	6.75083708724679E-06	12	10854	Full	0.707366862491302
Child int. dif._6-12y	PGSc_PTSD_trio model	0.00502473054244088	0.0178755307044625	-0.0300106658428455	0.0400601269277272	0.77863718254041	15.5172357974954	12	10854	Full	0.934364619048491
Child int. dif._6-12y	PGSc_SCZ_trio model	0.0174140176239774	0.0189190667114128	-0.0196666717515025	0.0544947069994572	0.357338680935304	24.5951974104495	12	10854	Full	0.657694893633891
Child int. dif._6-12y	PGSc_psych_mean_trio model	0.0221630149350608	0.0244854673161604	-0.0258276191492461	0.0701536490193678	0.365386052018828	52.7760009497736	12	10854	Full	0.657694893633891
Child int. dif._6-12y	PGSc_psych_pc1_trio model	0.0253283311576601	0.0238257488315869	-0.0213692784569475	0.0720259407722677	0.287752256906564	49.8934115868312	12	10854	Full	0.657694893633891
Child int. dif._6-12y	PGSm_ADHD_trio model	0.0356553484698019	0.0155804492359409	0.00511822910440321	0.0661924678352007	0.0221103227712921	0.0000118566895983634	12	10854	Full	0.0795971619766516
Child int. dif._6-12y	PGSm_ALC_trio model	0.00744442243281838	0.015275885662157	-0.0224957632969612	0.0373846081625979	0.626023328132935	6.55001464739315E-06	12	10854	Full	0.704276244149552
Child int. dif._6-12y	PGSm_AN_trio model	0.00239250961338232	0.0154303609737493	-0.0278504421636187	0.0326354613903834	0.876780257306218	5.54819999770379E-06	12	10854	Full	0.876780257306218
Child int. dif._6-12y	PGSm_ANX_trio model	0.00677157596943083	0.0171992737974397	-0.0269383812337944	0.0404815331726561	0.693793016031537	9.12486024331922E-06	10	7708	w/oNTR	0.734604369915745
Child int. dif._6-12y	PGSm_ASD_trio model	0.0226094014885058	0.0153468424574392	-0.00746985700448527	0.0526886599814968	0.140689506540248	2.42267588670614	12	10854	Full	0.281379013080496
Child int. dif._6-12y	PGSm_BD_trio model	0.0217586068930569	0.0182033279973606	-0.0139192603805394	0.0574364741666532	0.231966215134312	25.4153406883388	12	10854	Full	0.347949322701468
Child int. dif._6-12y	PGSm_CDG_trio model	0.0257629629123374	0.0186000114348681	-0.0106923896120372	0.0622183154367119	0.166020460672872	24.410972610363	12	10854	Full	0.298836829211169
Child int. dif._6-12y	PGSm_CIG_trio model	0.0198551702122402	0.015155865265042	-0.00984977986178375	0.0495601202862642	0.190173812098962	5.03948869284501E-06	12	10854	Full	0.311193510707393
Child int. dif._6-12y	PGSm_EA_trio model	0.0234199086641464	0.0156041314454988	-0.00716362697906027	0.054003444307353	0.133386935868149	5.43894121645333E-06	12	10854	Full	0.281379013080496
Child int. dif._6-12y	PGSm_INSOM_trio model	0.0348981556649827	0.0211829519007701	-0.00661966714677094	0.0764159784767364	0.0994626614923964	43.4009379080279	12	10854	Full	0.255761129551876
Child int. dif._6-12y	PGSm_MDD_trio model	0.0491520807260805	0.0163199642152928	0.0171655386351241	0.0811386228170369	0.00259723955391288	7.54732034067848	12	10854	Full	0.0155834373234773
Child int. dif._6-12y	PGSm_NEUROT_trio model	0.013808167419519	0.015088941415013	-0.0157656143187412	0.0433819491577793	0.360129494003927	6.12374047957701E-06	12	10854	Full	0.463023635147906
Child int. dif._6-12y	PGSm_OCD_trio model	0.0170479099444187	0.0151314844428861	-0.0126092545962662	0.0467050744851036	0.259889847371688	7.63602659699341E-06	12	10854	Full	0.359847480976184
Child int. dif._6-12y	PGSm_PPD_trio model	0.0526605697507215	0.0153355421797844	0.0226034593949492	0.0827176801064939	0.000594984906815407	5.27278431767936E-06	12	10854	Full	0.0107097283226773
Child int. dif._6-12y	PGSm_PTSD_trio model	0.0308646730334236	0.016332435298326	-0.00114631193112603	0.0628756579979732	0.0587876888583615	3.6255149963407	12	10854	Full	0.176363066575084
Child int. dif._6-12y	PGSm_SCZ_trio model	0.0109513826398653	0.0156917512168589	-0.0198038845995406	0.0417066498792713	0.48523537144766	7.04720515030642E-06	12	10854	Full	0.582282445737192
Child int. dif._6-12y	PGSm_psych_mean_trio model	0.0422493218038002	0.017588936159872	0.00777564040407671	0.0767230032035236	0.0163039417791575	13.4659824922873	12	10854	Full	0.0733677380062085
Child int. dif._6-12y	PGSm_psych_pc1_trio model	0.0564158254808496	0.017469981708525	0.0221752905215671	0.0906563604401321	0.0012409330812539	12.2986393222356	12	10854	Full	0.0111683977312851
Child int. dif._6-12y	PGSf_ADHD_trio model	0.0105441754476453	0.0160477161489291	-0.0209087702383775	0.0419971211336681	0.511147823516266	3.91179854663757	12	10854	Full	0.994463514794507
Child int. dif._6-12y	PGSf_ALC_trio model	0.00322379450483236	0.0152758861569194	-0.0267163921946637	0.0331639812043284	0.832857515023081	0.0000110263127663649	12	10854	Full	0.994463514794507
Child int. dif._6-12y	PGSf_AN_trio model	-0.000689883765834054	0.0194198855312869	-0.0387521599910469	0.0373723924593788	0.971661426671272	29.9219948917171	12	10854	Full	0.994463514794507
Child int. dif._6-12y	PGSf_ANX_trio model	-0.0197139531136699	0.0185945176607087	-0.056158538038553	0.0167306318112131	0.289052508389566	8.59048000601496	10	7708	w/oNTR	0.994463514794507
Child int. dif._6-12y	PGSf_ASD_trio model	-0.00252179139039566	0.0150654121491019	-0.0320494566148875	0.0270058738340961	0.867063608158117	9.34539359258334E-06	12	10854	Full	0.994463514794507
Child int. dif._6-12y	PGSf_BD_trio model	-0.000131101540732644	0.0188934047374143	-0.0371614943714031	0.0368992912899378	0.994463514794507	30.2890643865466	12	10854	Full	0.994463514794507
Child int. dif._6-12y	PGSf_CDG_trio model	-0.0134919414406635	0.0221115509026455	-0.0568297848521727	0.0298459019708457	0.541745113712588	45.1738006205028	12	10854	Full	0.994463514794507
Child int. dif._6-12y	PGSf_CIG_trio model	0.0201352355122678	0.0151558652835963	-0.00956971459812183	0.0498401856226574	0.183998422574428	5.20021184487321E-06	12	10854	Full	0.994463514794507
Child int. dif._6-12y	PGSf_EA_trio model	0.0277397224025253	0.0156041313386369	-0.00284381303123582	0.0583232578362863	0.0754504214620478	4.54427612594522E-06	12	10854	Full	0.67905379315843
Child int. dif._6-12y	PGSf_INSOM_trio model	0.0331539396161944	0.0152122409841927	0.00333849516303254	0.0629693840693563	0.0293001042335989	9.49266633604193E-06	12	10854	Full	0.52740187620478
Child int. dif._6-12y	PGSf_MDD_trio model	0.0091463474272878	0.0165558603629112	-0.0233025426170925	0.0415952374716681	0.580637501634918	9.46161218672578	12	10854	Full	0.994463514794507
Child int. dif._6-12y	PGSf_NEUROT_trio model	0.00175917029838693	0.0158938624358002	-0.0293922276510155	0.0329105682477893	0.911868229989048	6.90628957044412	12	10854	Full	0.994463514794507
Child int. dif._6-12y	PGSf_OCD_trio model	0.00878534160436533	0.0151314841094169	-0.0208718222827318	0.0384425054914625	0.561509986280579	4.73214886182674E-06	12	10854	Full	0.994463514794507
Child int. dif._6-12y	PGSf_PPD_trio model	-0.00486197723623025	0.0153355428122828	-0.0349190888316767	0.0251951343592162	0.751213412166799	0.0000106981339816767	12	10854	Full	0.994463514794507
Child int. dif._6-12y	PGSf_PTSD_trio model	0.000245912826725234	0.0187432182431834	-0.0364901198842884	0.0369819455377388	0.989531978117021	21.8271499292025	12	10854	Full	0.994463514794507
Child int. dif._6-12y	PGSf_SCZ_trio model	0.00713596672265234	0.020423057059917	-0.0328924895689915	0.0471644230142961	0.726783498626587	34.2769585875109	12	10854	Full	0.994463514794507
Child int. dif._6-12y	PGSf_psych_mean_trio model	-0.00222830345767809	0.022139524164553	-0.0456209734550561	0.0411643665396999	0.919829725646687	42.2435600871382	12	10854	Full	0.994463514794507
Child int. dif._6-12y	PGSf_psych_pc1_trio model	0.00546731971061719	0.022346592854929	-0.0383311974622237	0.0492658368834581	0.806719622426381	43.0676786391083	12	10854	Full	0.994463514794507
Abbreviations: ADHD: attention deficit/hyperactivity disorder; ALC: alcohol consumption; AN: anorexia nervosa; ANX: anxiety; ASD: autism spectrum disorder; BD: bipolar disorder; CDG: cross-psychiatric disorders; CIG: cigarette consumption; EA: EAcation attainment; INSOM: insomnia; MDD: major depressive disorder; NEUROT: neuroticism; OCD: obsessive compulsory disorder; PPD: post-partum disorder; PGS: polygenic score; PGSc: PGS-Child; PGSf: PGS-father; PGSm: PGS-mother; Psych-Mean: psychiatric PGS mean score; Psych-PC1: psychiatric principle component 1 score; PTSD: post-traumatic stress disorder; SCZ: schizophrenia: ext.: external; int.: internal; tot.: total; dif.: difficulties

### Sheet: Table S9_MVMA_log_trio_1-5
Table S9. Multivariate meta-analysis (MVMA) results of logistic regression of the trio-polygenic scores (PGSs) for child, mother, and father jointly on child high-risk score of total behavioral difficulties at preschool age
CBCL_outcome	pgs_predictor	Beta	SE	CI_Lower	CI_Upper	P_Value	I2_orchaRd	Num_Studies	N	Analysis_Type	FDR_p
Child tot. dif. cat._1-5y	PGSc_ADHD_trio model	0.244726186459126	0.0836650826295338	0.0807456377416725	0.40870673517658	0.00344379234484331	40.4861785776594	10	9382	Full	0.0381586413692486
Child tot. dif. cat._1-5y	PGSc_ALC_trio model	-0.0889285680881303	0.0886160881634641	-0.262612909339346	0.0847557731630855	0.315607032002793	45.3510702250815	10	9382	Full	0.629243957786476
Child tot. dif. cat._1-5y	PGSc_AN_trio model	-0.073512671220858	0.0569473099965158	-0.185127347830467	0.0381020053887507	0.196742077902358	2.77575382431578E-07	10	9382	Full	0.629243957786476
Child tot. dif. cat._1-5y	PGSc_ANX_trio model	0.0122566470137674	0.076004589128544	-0.136709610337943	0.161222904365478	0.871887103304171	6.62862157813334E-07	8	5649	w/oNTR	0.923174579969122
Child tot. dif. cat._1-5y	PGSc_ASD_trio model	0.0419987682208646	0.0791100439855806	-0.113054068806253	0.197051605247982	0.595494683986425	34.6566806597067	10	9382	Full	0.745394008090418
Child tot. dif. cat._1-5y	PGSc_BD_trio model	-0.0321985964346495	0.0559978871448132	-0.141952438448822	0.0775552455795228	0.565293575686846	9.41601496151461E-07	10	9382	Full	0.745394008090418
Child tot. dif. cat._1-5y	PGSc_CDG_trio model	0.0535419310517068	0.0651522297553613	-0.0741540927812802	0.181237954884694	0.411192230920931	9.08514504300665	10	9382	Full	0.629243957786476
Child tot. dif. cat._1-5y	PGSc_CIG_trio model	0.0275084678883832	0.0556621012212484	-0.0815872458090867	0.136604181585853	0.621161673408682	4.16393410227208E-07	10	9382	Full	0.745394008090418
Child tot. dif. cat._1-5y	PGSc_EA_trio model	-0.172707182458182	0.0603925607663808	-0.291074426494435	-0.0543399384219286	0.00423984904102762	6.70145125395266	10	9382	Full	0.0381586413692486
Child tot. dif. cat._1-5y	PGSc_INSOM_trio model	-0.063300262561232	0.0654837548171677	-0.191646063575332	0.065045538452868	0.333716044596177	13.7069651478696	10	9382	Full	0.629243957786476
Child tot. dif. cat._1-5y	PGSc_MDD_trio model	0.0993504189901342	0.0611184818821401	-0.0204396042886242	0.219140442268893	0.104047959165546	7.39697900119186	10	9382	Full	0.624287754993275
Child tot. dif. cat._1-5y	PGSc_NEUROT_trio model	0.0633020135413489	0.0674293886316851	-0.0688571596763084	0.195461186759006	0.347838743324399	18.8640724734719	10	9382	Full	0.629243957786476
Child tot. dif. cat._1-5y	PGSc_OCD_trio model	-0.0676624231229726	0.0548843499074317	-0.175233772256433	0.0399089260104877	0.217643615416333	2.52509686813668E-07	10	9382	Full	0.629243957786476
Child tot. dif. cat._1-5y	PGSc_PPD_trio model	0.000708763806353816	0.0625057728352625	-0.121800299776603	0.12321782738931	0.990952842364652	8.51337003477098	10	9382	Full	0.990952842364652
Child tot. dif. cat._1-5y	PGSc_PTSD_trio model	0.0582014777027889	0.0594557555383564	-0.0583296618260075	0.174732617231585	0.327627409086521	8.3567160370319E-08	10	9382	Full	0.629243957786476
Child tot. dif. cat._1-5y	PGSc_SCZ_trio model	-0.0470767773169202	0.0583141471126007	-0.161370405446788	0.0672168508129475	0.419495971857651	9.98250010912154E-07	10	9382	Full	0.629243957786476
Child tot. dif. cat._1-5y	PGSc_psych_mean_trio model	0.0210803568576276	0.0598719375214235	-0.0962664843689948	0.13842719808425	0.724770186798416	2.1158107608534E-07	10	9382	Full	0.815366460148218
Child tot. dif. cat._1-5y	PGSc_psych_pc1_trio model	0.0498881474868793	0.0598592067306079	-0.0674337418482498	0.167210036822008	0.404605191972938	2.37982819957009E-07	10	9382	Full	0.629243957786476
Child tot. dif. cat._1-5y	PGSm_ADHD_trio model	-0.00601086647935401	0.0515372267867061	-0.107021974844371	0.0950002418856628	0.907152037569342	4.87649246317567	10	9382	Full	0.962272933819858
Child tot. dif. cat._1-5y	PGSm_ALC_trio model	0.0455902202615112	0.0797221803182647	-0.110662381931295	0.201842822454318	0.567414324379496	49.3230707742858	10	9382	Full	0.851121486569244
Child tot. dif. cat._1-5y	PGSm_AN_trio model	0.0484158334621705	0.0491881065840723	-0.0479910839103287	0.14482275083467	0.324968227866026	1.70512389714239E-08	10	9382	Full	0.649936455732053
Child tot. dif. cat._1-5y	PGSm_ANX_trio model	0.129902704678727	0.064851888020129	0.00279533982984917	0.257010069527604	0.0451700513145604	4.10985667762306E-07	8	5649	w/oNTR	0.406530461831043
Child tot. dif. cat._1-5y	PGSm_ASD_trio model	0.0643019770102066	0.0508234720564432	-0.0353101977896998	0.163914151810113	0.205798795137959	5.33556237735503	10	9382	Full	0.598821279868485
Child tot. dif. cat._1-5y	PGSm_BD_trio model	-0.00244373566514158	0.051662965117496	-0.103701286629983	0.0988138152996996	0.962272933819858	4.92609158327992	10	9382	Full	0.962272933819858
Child tot. dif. cat._1-5y	PGSm_CDG_trio model	0.0226937252539107	0.0499446510268758	-0.0751959919791872	0.120583442487009	0.649557149938626	7.7940092628172E-07	10	9382	Full	0.899386822991944
Child tot. dif. cat._1-5y	PGSm_CIG_trio model	0.00257371935431931	0.0483637944388438	-0.0922175759015131	0.0973650146101517	0.957559944761393	3.76281001714353E-06	10	9382	Full	0.962272933819858
Child tot. dif. cat._1-5y	PGSm_EA_trio model	-0.0103434173710006	0.0482909005500775	-0.104991843230158	0.0843050084881568	0.830399065432081	1.11281945557633E-07	10	9382	Full	0.962272933819858
Child tot. dif. cat._1-5y	PGSm_INSOM_trio model	0.130216312634227	0.0591361551083814	0.0143115784376247	0.246121046830829	0.0276671013465371	17.8776010634991	10	9382	Full	0.406530461831043
Child tot. dif. cat._1-5y	PGSm_MDD_trio model	0.0667186637440809	0.0551671811671097	-0.0414070244720505	0.174844351960212	0.226512864121348	12.1111709335237	10	9382	Full	0.598821279868485
Child tot. dif. cat._1-5y	PGSm_NEUROT_trio model	0.0080244502168786	0.0480978950339771	-0.0862456917819045	0.102294592215662	0.867499258592503	8.28636666039856E-08	10	9382	Full	0.962272933819858
Child tot. dif. cat._1-5y	PGSm_OCD_trio model	0.0283544075463757	0.047595201806174	-0.064930473830641	0.121639288923392	0.55134834202639	8.72192141724877E-07	10	9382	Full	0.851121486569244
Child tot. dif. cat._1-5y	PGSm_PPD_trio model	0.0561287327190366	0.0552520383427125	-0.0521632725051061	0.164420737943179	0.309692636655468	11.7845230562105	10	9382	Full	0.649936455732053
Child tot. dif. cat._1-5y	PGSm_PTSD_trio model	-0.0327153235333884	0.0528542127122771	-0.136307676880671	0.0708770298138938	0.535934234128216	3.21590882807313	10	9382	Full	0.851121486569244
Child tot. dif. cat._1-5y	PGSm_SCZ_trio model	0.0691078907811588	0.0555687515579048	-0.0398048609381887	0.178020642500506	0.21362964522443	9.05407524151246	10	9382	Full	0.598821279868485
Child tot. dif. cat._1-5y	PGSm_psych_mean_trio model	0.0608244495386844	0.0509850582924051	-0.0391044284641048	0.160753327541474	0.232874942171078	1.52510054140489E-07	10	9382	Full	0.598821279868485
Child tot. dif. cat._1-5y	PGSm_psych_pc1_trio model	0.0766116407796487	0.0509102792893054	-0.0231706730702653	0.176393954629563	0.132366146077776	2.5170831773505E-07	10	9382	Full	0.598821279868485
Child tot. dif. cat._1-5y	PGSf_ADHD_trio model	-0.0787402076148595	0.0594223729548535	-0.195205918482279	0.0377255032525603	0.185140100129091	18.593843226906	10	9382	Full	0.979612335427608
Child tot. dif. cat._1-5y	PGSf_ALC_trio model	0.0427334307619893	0.0698595931350433	-0.0941888557573172	0.179655717281296	0.540733253053501	35.969304831337	10	9382	Full	0.979612335427608
Child tot. dif. cat._1-5y	PGSf_AN_trio model	0.0132068528051871	0.0596363157180872	-0.103678178172924	0.130091883783298	0.824736963810894	18.5003745877915	10	9382	Full	0.979612335427608
Child tot. dif. cat._1-5y	PGSf_ANX_trio model	0.0922060391724123	0.0650085580596999	-0.0352083933114806	0.219620471656305	0.156083439777285	6.38249079129425E-07	8	5649	w/oNTR	0.979612335427608
Child tot. dif. cat._1-5y	PGSf_ASD_trio model	0.0237121611080824	0.0662510448929517	-0.106137500820249	0.153561823036414	0.720407847020158	31.7824304633349	10	9382	Full	0.979612335427608
Child tot. dif. cat._1-5y	PGSf_BD_trio model	0.000096598122565729	0.0499267679347138	-0.0977580688939625	0.097951265139094	0.998456256919905	2.34591225378064	10	9382	Full	0.998456256919905
Child tot. dif. cat._1-5y	PGSf_CDG_trio model	-0.0116239120201038	0.0506560419669074	-0.110907929874592	0.0876601058343843	0.818505628453254	0.708455193235846	10	9382	Full	0.979612335427608
Child tot. dif. cat._1-5y	PGSf_CIG_trio model	-0.0530252494194797	0.0483485049282108	-0.14778657778513	0.0417360789461707	0.272759495874579	5.8487988165837E-07	10	9382	Full	0.979612335427608
Child tot. dif. cat._1-5y	PGSf_EA_trio model	0.007895298141401	0.0485312228652578	-0.087224150800191	0.103014747082993	0.870766520380096	3.05348367239809E-06	10	9382	Full	0.979612335427608
Child tot. dif. cat._1-5y	PGSf_INSOM_trio model	0.0603335379008711	0.053032155690801	-0.0436075772756196	0.164274653077362	0.255254797097934	8.537995940771	10	9382	Full	0.979612335427608
Child tot. dif. cat._1-5y	PGSf_MDD_trio model	0.0220788580973095	0.061597971753319	-0.0986509480599113	0.14280866425453	0.720017935530222	22.6963755814494	10	9382	Full	0.979612335427608
Child tot. dif. cat._1-5y	PGSf_NEUROT_trio model	-0.0113876147516222	0.0477524621685825	-0.104980720775155	0.0822054912719109	0.811515198753505	2.89418242147793E-07	10	9382	Full	0.979612335427608
Child tot. dif. cat._1-5y	PGSf_OCD_trio model	-0.0409103465920269	0.0479561928171327	-0.134902757349265	0.0530820641652116	0.39361635663848	6.59922126090572E-06	10	9382	Full	0.979612335427608
Child tot. dif. cat._1-5y	PGSf_PPD_trio model	0.0693829589793981	0.0778793383116053	-0.0832577392511586	0.222023657209955	0.372981053392722	46.8103884988243	10	9382	Full	0.979612335427608
Child tot. dif. cat._1-5y	PGSf_PTSD_trio model	-0.0514243071499704	0.0505301111619121	-0.150461505162123	0.0476128908621826	0.308822306345982	5.5011637772275E-07	10	9382	Full	0.979612335427608
Child tot. dif. cat._1-5y	PGSf_SCZ_trio model	0.03473185126326	0.0582264424243985	-0.0793898788364561	0.148853581362976	0.550843796071104	14.9989232252902	10	9382	Full	0.979612335427608
Child tot. dif. cat._1-5y	PGSf_psych_mean_trio model	-0.000666059370989314	0.0540804285130848	-0.106661751525129	0.10532963278315	0.990173431159725	5.72934705153739	10	9382	Full	0.998456256919905
Child tot. dif. cat._1-5y	PGSf_psych_pc1_trio model	0.00984671948764011	0.0539980606010276	-0.0959875345253853	0.115680973500666	0.855305545946315	5.07308889115372	10	9382	Full	0.979612335427608
Abbreviations: ADHD: attention deficit/hyperactivity disorder; ALC: alcohol consumption; AN: anorexia nervosa; ANX: anxiety; ASD: autism spectrum disorder; BD: bipolar disorder; CDG: cross-psychiatric disorders; CIG: cigarette consumption; EA: EAcation attainment; INSOM: insomnia; MDD: major depressive disorder; NEUROT: neuroticism; OCD: obsessive compulsory disorder; PPD: post-partum disorder; PGS: polygenic score; PGSc: PGS-Child; PGSf: PGS-father; PGSm: PGS-mother; Psych-Mean: psychiatric PGS mean score; Psych-PC1: psychiatric principle component 1 score; PTSD: post-traumatic stress disorder; SCZ: schizophrenia: ext.: external; int.: internal; tot.: total; dif.: difficulties; cat.: categorical

### Sheet: Table S10_MVMA_log_trio_6-12
Table S10. Multivariate meta-analysis (MVMA) results of logistic regression of the trio-polygenic scores (PGSs) for child, mother, and father jointly on child high-risk score of total behavioral difficulties at school age
CBCL_outcome	pgs_predictor	Beta	SE	CI_Lower	CI_Upper	P_Value	I2_orchaRd	Num_Studies	N	Analysis_Type	FDR_p
Child tot. dif. cat._6-12y	PGSc_ADHD_trio model	0.165776827670435	0.0760560063583559	0.0167097944001086	0.314843860940762	0.029282095443722	44.9253528554351	10	9833	Full	0.175692572662332
Child tot. dif. cat._6-12y	PGSc_ALC_trio model	-0.0107413276926612	0.0529719865999204	-0.114564513618043	0.093081858232721	0.8393118861209	4.87946245635599E-06	10	9833	Full	0.924707097126485
Child tot. dif. cat._6-12y	PGSc_AN_trio model	-0.0284035809539562	0.05305968186004	-0.132398646430788	0.0755914845228754	0.592432871916133	0.000014531823463151	10	9833	Full	0.820291668806953
Child tot. dif. cat._6-12y	PGSc_ANX_trio model	0.045851644372037	0.0633089373336461	-0.0782315927014125	0.169934881445487	0.468910846751195	0.0000173416973251328	8	6687	w/oNTR	0.767308658320137
Child tot. dif. cat._6-12y	PGSc_ASD_trio model	0.0245411050702034	0.0599430957432944	-0.0929452037084899	0.142027413848897	0.682241222915794	20.0427726716082	10	9833	Full	0.827892213000052
Child tot. dif. cat._6-12y	PGSc_BD_trio model	0.0111264854529994	0.0697915895524578	-0.12566251649362	0.147915487399619	0.873334480619458	40.1473593136921	10	9833	Full	0.924707097126485
Child tot. dif. cat._6-12y	PGSc_CDG_trio model	0.046472773005972	0.0815405512480173	-0.113343770719684	0.206289316731628	0.568722126696542	51.8002104664671	10	9833	Full	0.820291668806953
Child tot. dif. cat._6-12y	PGSc_CIG_trio model	0.0211172528544998	0.0529285014408996	-0.0826207037253396	0.124855209434339	0.689910177500043	1.12395519893062E-06	10	9833	Full	0.827892213000052
Child tot. dif. cat._6-12y	PGSc_EA_trio model	-0.259242605338245	0.0615697378292349	-0.379917074021119	-0.138568136655371	0.0000254747063587625	18.7870914103853	10	9833	Full	0.000458544714457726
Child tot. dif. cat._6-12y	PGSc_INSOM_trio model	0.00503315688588869	0.0752024995122269	-0.142361033705467	0.152427347477244	0.946638979902898	47.6831180719341	10	9833	Full	0.946638979902898
Child tot. dif. cat._6-12y	PGSc_MDD_trio model	0.173274022572732	0.0638116372725442	0.0482055117240111	0.298342533421452	0.0066196069112389	23.9526021449987	10	9833	Full	0.0595764622011501
Child tot. dif. cat._6-12y	PGSc_NEUROT_trio model	0.0533737099051262	0.0518175247586719	-0.0481867723898831	0.154934192200136	0.302994972883976	1.70030689941628E-06	10	9833	Full	0.545390951191157
Child tot. dif. cat._6-12y	PGSc_OCD_trio model	-0.064523495233406	0.0577731529766652	-0.177756794340993	0.0487098038741809	0.264061802056736	16.2288006226597	10	9833	Full	0.528123604113472
Child tot. dif. cat._6-12y	PGSc_PPD_trio model	0.100782256466416	0.0530812796427558	-0.00325513988668454	0.204819652819516	0.0576117865023555	1.54668449693769E-06	10	9833	Full	0.207145808127198
Child tot. dif. cat._6-12y	PGSc_PTSD_trio model	0.112569129846725	0.0619157525146899	-0.00878351515776266	0.233921774851212	0.0690486027090659	15.7173590286871	10	9833	Full	0.207145808127198
Child tot. dif. cat._6-12y	PGSc_SCZ_trio model	0.0913449276730083	0.0676015509637862	-0.0411516775150616	0.223841532861078	0.176623264469769	30.7321328871394	10	9833	Full	0.454174108636549
Child tot. dif. cat._6-12y	PGSc_psych_mean_trio model	0.102541694494626	0.0851783047898608	-0.0644047151576767	0.269488104146929	0.228648502937824	53.7333469744111	10	9833	Full	0.514459131610103
Child tot. dif. cat._6-12y	PGSc_psych_pc1_trio model	0.152593590426066	0.0816852401320089	-0.00750653830117767	0.312693719153309	0.0617525808443841	49.1352368368496	10	9833	Full	0.207145808127198
Child tot. dif. cat._6-12y	PGSm_ADHD_trio model	0.0534571696779878	0.0485353934893034	-0.0416704535365267	0.148584792892502	0.270720030419148	6.95339599462686	10	9833	Full	0.406080045628722
Child tot. dif. cat._6-12y	PGSm_ALC_trio model	0.0141630314931232	0.050191515441928	-0.0842105311025417	0.112536594088788	0.777805650999035	11.7129072740411	10	9833	Full	0.823558924587214
Child tot. dif. cat._6-12y	PGSm_AN_trio model	0.0574755316980311	0.0464378969082229	-0.0335410737598698	0.148492137155932	0.2158325375822	1.06807381162549E-06	10	9833	Full	0.3531805160436
Child tot. dif. cat._6-12y	PGSm_ANX_trio model	0.0753127749548001	0.0547440032830677	-0.031983499849555	0.182609049759155	0.16890633045775	1.63558186411618E-06	8	6687	w/oNTR	0.30403139482395
Child tot. dif. cat._6-12y	PGSm_ASD_trio model	0.14545670425699	0.0610660316619952	0.0257694815206965	0.265143926993283	0.017220875500238	41.0848333508555	10	9833	Full	0.0516626265007139
Child tot. dif. cat._6-12y	PGSm_BD_trio model	0.052976322909981	0.0597640749615307	-0.0641591115839713	0.170111757403933	0.37538897826636	34.419295527783	10	9833	Full	0.482642972056748
Child tot. dif. cat._6-12y	PGSm_CDG_trio model	0.11581123474081	0.0509141269407206	0.0160213796326969	0.215601089848923	0.022927622903042	10.4732230572229	10	9833	Full	0.0589567446078222
Child tot. dif. cat._6-12y	PGSm_CIG_trio model	0.0345453229814464	0.045964844353034	-0.0555441165054896	0.124634762468382	0.452315907847409	5.64908430481028E-07	10	9833	Full	0.542779089416891
Child tot. dif. cat._6-12y	PGSm_EA_trio model	0.156932696812442	0.0519735999811517	0.0550663127024931	0.258799080922391	0.00253217837932308	16.0080483581966	10	9833	Full	0.0227896054139077
Child tot. dif. cat._6-12y	PGSm_INSOM_trio model	0.129028793645659	0.0676847862867188	-0.00363094977760076	0.261688537068918	0.0566088315048252	51.0951441925449	10	9833	Full	0.127369870885857
Child tot. dif. cat._6-12y	PGSm_MDD_trio model	0.132639349657048	0.0460379588210723	0.0424066084460085	0.222872090868088	0.0039630664274665	4.43682553978912E-06	10	9833	Full	0.023778398564799
Child tot. dif. cat._6-12y	PGSm_NEUROT_trio model	-0.0287387461395279	0.0454113310338983	-0.117743319455995	0.0602658271769389	0.526828936939061	9.07073709269058E-07	10	9833	Full	0.592682554056443
Child tot. dif. cat._6-12y	PGSm_OCD_trio model	0.0699951710102558	0.0451660391540634	-0.0185286390560345	0.158518981076546	0.12120630703603	6.58622761351774E-07	10	9833	Full	0.242412614072059
Child tot. dif. cat._6-12y	PGSm_PPD_trio model	0.113936597486339	0.0459064593969962	0.0239615904104762	0.203911604562202	0.0130673112573469	8.7980865180428E-07	10	9833	Full	0.0470423205264489
Child tot. dif. cat._6-12y	PGSm_PTSD_trio model	0.0524576981153152	0.0512346788348163	-0.0479604271604014	0.152875823391032	0.305896243847376	10.1043060611529	10	9833	Full	0.423548645327135
Child tot. dif. cat._6-12y	PGSm_SCZ_trio model	-0.0103614284433232	0.0501746530315639	-0.108701941321982	0.0879790844353356	0.836394720386386	7.74024102262863	10	9833	Full	0.836394720386386
Child tot. dif. cat._6-12y	PGSm_psych_mean_trio model	0.128421061217504	0.0483112493032939	0.0337327525349125	0.223109369900096	0.0078558783059562	1.51216358258608E-06	10	9833	Full	0.0353514523768029
Child tot. dif. cat._6-12y	PGSm_psych_pc1_trio model	0.154913510015535	0.0484392463242137	0.0599743317818116	0.249852688249257	0.00138336732574258	1.02811227385318E-06	10	9833	Full	0.0227896054139077
Child tot. dif. cat._6-12y	PGSf_ADHD_trio model	0.0378307695285002	0.0466430661326429	-0.0535879602199998	0.129249499277	0.417325745164601	2.04198218281301	10	9833	Full	0.821614558694748
Child tot. dif. cat._6-12y	PGSf_ALC_trio model	0.01298417049055	0.0541612070283295	-0.0931698446441934	0.119138185625293	0.810538082943301	24.1774426442761	10	9833	Full	0.858216793704671
Child tot. dif. cat._6-12y	PGSf_AN_trio model	0.0201041295278628	0.0492475480872999	-0.0764192910501494	0.116627550105875	0.683107762134418	9.15957815715386	10	9833	Full	0.849775047958375
Child tot. dif. cat._6-12y	PGSf_ANX_trio model	-0.0789348900709765	0.0756971745915343	-0.227298626001824	0.0694288458598712	0.297053927217073	38.4258093933004	8	6687	w/oNTR	0.821614558694748
Child tot. dif. cat._6-12y	PGSf_ASD_trio model	0.00804378214859557	0.045216305870927	-0.0805785488723683	0.0966661131695594	0.858804961456884	4.59749390518372E-06	10	9833	Full	0.858804961456884
Child tot. dif. cat._6-12y	PGSf_BD_trio model	0.0510851242022912	0.054391523760598	-0.0555203034327355	0.157690551837318	0.34762235847157	25.6276306898338	10	9833	Full	0.821614558694748
Child tot. dif. cat._6-12y	PGSf_CDG_trio model	0.0382472833853178	0.0636239969252087	-0.0864534591405785	0.162948025911214	0.547743039129832	41.2310179673798	10	9833	Full	0.821614558694748
Child tot. dif. cat._6-12y	PGSf_CIG_trio model	0.0185156955685274	0.0594241353267977	-0.0979534694844305	0.134984860621485	0.755355598185222	36.9687581816706	10	9833	Full	0.849775047958375
Child tot. dif. cat._6-12y	PGSf_EA_trio model	0.116085713983796	0.0543635112738331	0.00953518981394563	0.222636238153646	0.0327315454879466	24.4358168820954	10	9833	Full	0.58916781878304
Child tot. dif. cat._6-12y	PGSf_INSOM_trio model	0.0587052080881079	0.045220580207394	-0.0299255004783891	0.147335916654605	0.194219751130044	2.16772874605529E-06	10	9833	Full	0.821614558694748
Child tot. dif. cat._6-12y	PGSf_MDD_trio model	-0.0369466852804167	0.0580809352523783	-0.150783226563481	0.0768898560026474	0.524695509256369	31.4240342465967	10	9833	Full	0.821614558694748
Child tot. dif. cat._6-12y	PGSf_NEUROT_trio model	-0.0675467179750757	0.045051280337447	-0.155845604893889	0.0207521689437378	0.133788147940279	1.67215604364169E-06	10	9833	Full	0.821614558694748
Child tot. dif. cat._6-12y	PGSf_OCD_trio model	0.0520260711751345	0.0449017692219007	-0.0359797793419199	0.140031921692189	0.246593101003179	0.0000114894617321807	10	9833	Full	0.821614558694748
Child tot. dif. cat._6-12y	PGSf_PPD_trio model	-0.0523312180682341	0.062453482678639	-0.174737794827463	0.0700753586909945	0.402073873887064	43.0750024880526	10	9833	Full	0.821614558694748
Child tot. dif. cat._6-12y	PGSf_PTSD_trio model	-0.023028749461708	0.0705772080870596	-0.161357535441734	0.115300036518318	0.744203750376956	50.5522309799154	10	9833	Full	0.849775047958375
Child tot. dif. cat._6-12y	PGSf_SCZ_trio model	0.0523746666333417	0.0752178224989155	-0.0950495564600591	0.199798889726743	0.486236837537749	59.8813826922815	10	9833	Full	0.821614558694748
Child tot. dif. cat._6-12y	PGSf_psych_mean_trio model	0.0459842772006946	0.0675272981464283	-0.0863667951396031	0.178335349540992	0.495888477522002	47.1790409510591	10	9833	Full	0.821614558694748
Child tot. dif. cat._6-12y	PGSf_psych_pc1_trio model	0.0263196499698148	0.0702647797369001	-0.111396787696149	0.164036087635779	0.70797423866987	50.9986795636976	10	9833	Full	0.849775047958375
Abbreviations: ADHD: attention deficit/hyperactivity disorder; ALC: alcohol consumption; AN: anorexia nervosa; ANX: anxiety; ASD: autism spectrum disorder; BD: bipolar disorder; CDG: cross-psychiatric disorders; CIG: cigarette consumption; EA: EAcation attainment; INSOM: insomnia; MDD: major depressive disorder; NEUROT: neuroticism; OCD: obsessive compulsory disorder; PPD: post-partum disorder; PGS: polygenic score; PGSc: PGS-Child; PGSf: PGS-father; PGSm: PGS-mother; Psych-Mean: psychiatric PGS mean score; Psych-PC1: psychiatric principle component 1 score; PTSD: post-traumatic stress disorder; SCZ: schizophrenia: ext.: external; int.: internal; tot.: total; dif.: difficulties; cat.: categorical

### Sheet: Table S11_UVMA_lin_sng_1-5_mo
Table S11. Univariate meta-analysis (UVMA) results of linear regression of the single-polygenic score (PGS) for child, mother, or father on mother-reported child internalizing, externalizing, or total behavioral difficulties at preschool age
Outcome	Predictor	Estimate	SE	Z_val	p_val	FDR_pval	CI_lb	CI_ub	I2	Q	Q_p_val	Num_Studies	Total_N
Child tot. dif._1-5y	PGSc_ADHD	0.0286516127571815	0.00614071074836862	4.66584633786785	3.07349329672556E-06	0.000013830719835265	0.016616040850901	0.040687184663462	0.00912047070959048	5.81406715656166	0.444337599017655	7	27828
Child tot. dif._1-5y	PGSc_ALC	-0.00233851005748446	0.00633174569954141	-0.369331013665605	0.711881011526477	0.753756365145681	-0.014748503587852	0.0100714834728831	0.335530653534727	5.808177346994	0.445017791940331	7	27828
Child tot. dif._1-5y	PGSc_AN	0.013019536599109	0.00607228853819146	2.14409057099692	0.0320256304300999	0.0480384456451498	0.00111806976051834	0.0249210034376996	0	4.0162367375876	0.674479024747169	7	27828
Child tot. dif._1-5y	PGSc_ANX	0.00872077007369835	0.00629350359009116	1.38567809628786	0.16584521943179	0.225359964306431	-0.00361427029945386	0.0210558104468506	0.0006480547903428	5.36817362009334	0.372617695600937	6	25734
Child tot. dif._1-5y	PGSc_ASD	0.01575536570134	0.00615431313619664	2.56005265781403	0.0104656304210562	0.0188381347579012	0.00369313360481282	0.0278175977978671	0.11249757438762	8.16521680952616	0.226247321914717	7	27828
Child tot. dif._1-5y	PGSc_BD	0.0116315362230501	0.0154364713294366	0.75351004609903	0.45114347671346	0.507536411302643	-0.0186233916310307	0.0418864640771309	41.1321589540299	9.39622977239415	0.152489891144537	7	27828
Child tot. dif._1-5y	PGSc_CDG	0.0213465993380238	0.00623744460897105	3.42233088648545	0.000620867068154399	0.00159651531811131	0.00912143254887701	0.0335717661271706	0	3.09331787481806	0.797046644427225	7	27828
Child tot. dif._1-5y	PGSc_CIG	0.00837119051902201	0.00617603152029007	1.35543196169258	0.175279972238335	0.225359964306431	-0.00373360882813068	0.0204759898661747	0	0.913800737879938	0.988669882344247	7	27828
Child tot. dif._1-5y	PGSc_EA	-0.0443092017586065	0.0139511603259086	-3.17602269083813	0.00149309271950776	0.00320309225855398	-0.0716529735399315	-0.0169654299772815	32.2356384932327	6.83852683353648	0.336038760888904	7	27828
Child tot. dif._1-5y	PGSc_INSOM	0.0271577220128348	0.00635484949732931	4.27354290990653	0.0000192391238605149	0.0000692608458978536	0.0147024458708968	0.0396129981547727	0.641719107622985	4.5043290165321	0.608761863583483	7	27828
Child tot. dif._1-5y	PGSc_MDD	0.0311324897792241	0.00614192954432467	5.06884514948425	4.00236673618583E-07	3.60213006256725E-06	0.0190945290767653	0.043170450481683	0.00527797248255359	8.19418742407793	0.22421910923977	7	27828
Child tot. dif._1-5y	PGSc_NEUROT	0.0500466841406311	0.0202321421871085	2.47362259902067	0.0133750904349305	0.0218865116207954	0.0103924141238049	0.0897009541574572	63.5266719370827	13.7568117126898	0.0324738785214945	7	27828
Child tot. dif._1-5y	PGSc_OCD	0.00116198327725746	0.00611260670429369	0.190096195202816	0.849233751509657	0.849233751509657	-0.0108185057148163	0.0131424722693312	0	3.41704543404553	0.754971726136372	7	27828
Child tot. dif._1-5y	PGSc_PPD	0.01943795249444	0.0061597789241093	3.15562502062535	0.00160154612927699	0.00320309225855398	0.00736500765045689	0.0315108973384231	0.0560866675472688	7.22852038707735	0.300229964745427	7	27828
Child tot. dif._1-5y	PGSc_PTSD	0.0137078422346015	0.014167032090826	0.967587434454824	0.333250455255299	0.399900546306359	-0.0140590304312407	0.0414747149004437	32.0086533818309	8.70115308982843	0.19109563425589	7	27828
Child tot. dif._1-5y	PGSc_SCZ	0.0244727095793314	0.00616940693357755	3.96678478868633	0.0000728487166790512	0.000218546150037154	0.0123808941835477	0.0365645249751151	0	3.1095282544935	0.794979699627286	7	27828
Child tot. dif._1-5y	PGSc_psych_mean	0.0328501996724099	0.00626187696381867	5.24606277993315	1.55383973388799E-07	2.79691152099839E-06	0.0205771463477043	0.0451232529971155	0	3.24701051518926	0.777266636977159	7	27828
Child tot. dif._1-5y	PGSc_psych_pc1	0.0429672371094885	0.00872821237457509	4.92279922457549	8.53149711790887E-07	5.11889827074532E-06	0.0258602552059045	0.0600742190130725	6.28509530925894	4.62589963727402	0.592607667700046	7	27828
Child tot. dif._1-5y	PGSm_ADHD	0.0245819583692773	0.0133006814014189	1.8481728587721	0.0645773404337627	0.089414779062133	-0.00148689814734546	0.0506508148859	29.1444259717421	10.5927261953265	0.101809238985318	7	27828
Child tot. dif._1-5y	PGSm_ALC	-0.0053793270306506	0.0265083305151207	-0.202929680071032	0.839189995557863	0.839189995557863	-0.0573347001305712	0.04657604606927	79.4629937603574	16.7358565203758	0.0103046402494063	7	27828
Child tot. dif._1-5y	PGSm_AN	0.0231572178905776	0.0153065243817253	1.51289850739893	0.130305441120205	0.146593621260231	-0.00684301862608826	0.0531574544072435	39.6384969919276	9.12591196448882	0.166619720926667	7	27828
Child tot. dif._1-5y	PGSm_ANX	0.0131387674547775	0.00646991171464791	2.03074910976471	0.0422804517981944	0.0634206776972916	0.000457973510913853	0.0258195613986412	0	2.12161251920206	0.832074631361818	6	25734
Child tot. dif._1-5y	PGSm_ASD	0.0265014482202965	0.00615378162196525	4.30653049593155	0.0000165835075961524	0.000298503136730743	0.0144402578725201	0.0385626385680728	0	2.98779015543125	0.810377730187667	7	27828
Child tot. dif._1-5y	PGSm_BD	0.00766441794856178	0.00806176825124484	0.950711768150652	0.341750712604728	0.361853695699124	-0.00813635747558657	0.0234651933727101	5.14998165848128	8.52260345216539	0.202259508858909	7	27828
Child tot. dif._1-5y	PGSm_CDG	0.0252671053845902	0.00630905369845963	4.00489623202275	0.0000620447110761467	0.00055840239968532	0.0129015873590801	0.0376326234101002	0	1.74969914887502	0.941220281394014	7	27828
Child tot. dif._1-5y	PGSm_CIG	0.0163833861979585	0.0063060621553414	2.59803753822523	0.00937582437041165	0.0185519703904074	0.00402373148921832	0.0287430409066987	0	4.47293866481797	0.612951809204885	7	27828
Child tot. dif._1-5y	PGSm_EA	-0.0339712667778668	0.0195240716900665	-1.73996834866934	0.0818645758355803	0.0982374910026963	-0.0722377441219752	0.00429521056624151	58.6836270653827	17.34450845915	0.00809712551932217	7	27828
Child tot. dif._1-5y	PGSm_INSOM	0.0282579745804077	0.0103793466848937	2.72251958030605	0.00647861941455363	0.0145768936827457	0.00791482889496088	0.0486011202658546	14.2540284050518	4.7442352159556	0.577010137094695	7	27828
Child tot. dif._1-5y	PGSm_MDD	0.0363196411557459	0.0118367375972887	3.06838272431293	0.00215220785278167	0.00577940823394052	0.0131200617706089	0.0595192205408829	21.7341844043995	5.33321273818532	0.501839822262882	7	27828
Child tot. dif._1-5y	PGSm_NEUROT	0.0234132226736277	0.00622620258755229	3.76043380285063	0.000169618957219947	0.000899175684625728	0.0112100898415751	0.0356163555056802	0	3.19349490520858	0.784198694845425	7	27828
Child tot. dif._1-5y	PGSm_OCD	-0.0108987205208202	0.00623150946311879	-1.74896958519028	0.08029627695601	0.0982374910026963	-0.0231122546378535	0.00131481359621318	0	1.617912349062	0.951281003050263	7	27828
Child tot. dif._1-5y	PGSm_PPD	0.0158859752456038	0.0061924748309588	2.56536775348414	0.010306650216893	0.0185519703904074	0.00374894760175384	0.0280230028894538	0	4.28106943073465	0.638698213602163	7	27828
Child tot. dif._1-5y	PGSm_PTSD	0.028760791864194	0.00941307826084401	3.05540770693807	0.00224754764653242	0.00577940823394052	0.0103114974892828	0.0472100862391052	9.13996560624584	10.1939842063856	0.116717051949981	7	27828
Child tot. dif._1-5y	PGSm_SCZ	0.030063307228544	0.0130537464776974	2.30304053169011	0.0212765627149796	0.034816193533603	0.00447843426894056	0.0556481801881474	26.6654943183816	5.9001653087851	0.434466160283602	7	27828
Child tot. dif._1-5y	PGSm_psych_mean	0.0427162281522154	0.012769741206482	3.34511306544978	0.000822490335655547	0.00296096520835997	0.0176879952956136	0.0677444610088172	24.3411940001781	6.05153584512958	0.417441852228283	7	27828
Child tot. dif._1-5y	PGSm_psych_pc1	0.0559420782314707	0.0150412338149366	3.71924796328329	0.000199816818805717	0.000899175684625728	0.026461801671149	0.0854223547917925	36.6445837483184	8.69767894663742	0.191307789492323	7	27828
Child tot. dif._1-5y	PGSf_ADHD	0.00734944290988521	0.0163593285319717	0.449250890433668	0.653250679970364	0.917915090780749	-0.0247142518240378	0.0394131376438083	45.3263427334958	8.95036085751503	0.176389048056983	7	27828
Child tot. dif._1-5y	PGSf_ALC	-0.0137272713517141	0.00642233116472825	-2.13742813934992	0.0325631847281295	0.146534331276583	-0.0263148091313706	-0.00113973357205754	0.455602857114233	5.97366610198665	0.426146492252687	7	27828
Child tot. dif._1-5y	PGSf_AN	0.00511756353482393	0.0113058337297243	0.452648044997274	0.65080219674479	0.917915090780749	-0.0170414633906338	0.0272765904602817	18.1560831541642	8.8584250397114	0.181698097565786	7	27828
Child tot. dif._1-5y	PGSf_ANX	0.0072505334307059	0.00657472611119376	1.10278866496987	0.270118951667194	0.617310639779522	-0.00563569295544895	0.0201367598168608	0.0116780984386421	8.5430614507161	0.12873763295125	6	25734
Child tot. dif._1-5y	PGSf_ASD	0.0138186113844382	0.00624364158492892	2.21322944254103	0.0268818312173223	0.146534331276583	0.00158129874560098	0.0260559240232755	0	4.79404599872192	0.570486733374075	7	27828
Child tot. dif._1-5y	PGSf_BD	0.00112717366850951	0.00629535850141543	0.179048368453692	0.857899722759545	0.95153400228156	-0.0112115022640328	0.0134658496010518	0.0829352504263257	8.98958393854095	0.174164710869252	7	27828
Child tot. dif._1-5y	PGSf_CDG	-0.0132526097812976	0.0202776898619525	-0.653556192619544	0.513397775463789	0.917915090780749	-0.0529961516003974	0.0264909320378022	60.9257251041033	14.5165713292462	0.0243690265530164	7	27828
Child tot. dif._1-5y	PGSf_CIG	0.00366911491523098	0.00631144284785834	0.581343284519485	0.561009113659078	0.917915090780749	-0.00870108575705428	0.0160393155875162	0.0881626296224198	4.62083039182637	0.593278769963546	7	27828
Child tot. dif._1-5y	PGSf_EA	-0.0224566337413685	0.00633067834327849	-3.54727132286092	0.000389243500536204	0.00700638300965167	-0.034864535291902	-0.0100487321908349	0	4.73063546120848	0.578795705092418	7	27828
Child tot. dif._1-5y	PGSf_INSOM	0.0235052071350273	0.0144456085100812	1.62715244003904	0.10370472586763	0.373337013123467	-0.00480766527949717	0.0518180795495518	36.6219388060758	10.2134840215244	0.115944875465446	7	27828
Child tot. dif._1-5y	PGSf_MDD	0.0147889500330369	0.0110374990362077	1.33988233969696	0.180283600498632	0.540850801495895	-0.00684415055732567	0.0364220506233995	17.2437041437356	6.34068728569653	0.386127461245491	7	27828
Child tot. dif._1-5y	PGSf_NEUROT	0.00523343022807155	0.0120071498302003	0.435859492225911	0.662938676674986	0.917915090780749	-0.0183001509960973	0.0287670114522404	22.2583723023132	6.3665838892886	0.38340166864614	7	27828
Child tot. dif._1-5y	PGSf_OCD	-0.00102900970071426	0.0096537001893348	-0.106592257945932	0.915112460855483	0.95153400228156	-0.019949914389358	0.0178918949879294	11.449010011773	5.33000807895447	0.502235766646306	7	27828
Child tot. dif._1-5y	PGSf_PPD	0.0180956984900176	0.00623597104504782	2.90182529060778	0.00370995382111242	0.0333895843900118	0.00587341983308929	0.0303179771469459	0	2.90578876224903	0.820575098926459	7	27828
Child tot. dif._1-5y	PGSf_PTSD	-0.0170230699570551	0.0155735417326285	-1.0930763373748	0.274360284346454	0.617310639779522	-0.0475466508647386	0.0135005109506283	39.9467533909485	8.6848761108963	0.192091339336678	7	27828
Child tot. dif._1-5y	PGSf_SCZ	0.00107209986986656	0.0176388721659787	0.0607805226875215	0.95153400228156	0.95153400228156	-0.0334994543033578	0.0356436540430909	50.3822296221402	9.74528380928634	0.13579666185793	7	27828
Child tot. dif._1-5y	PGSf_psych_mean	-0.0062989331385491	0.0200794662999197	-0.313700227110831	0.753748728263113	0.95153400228156	-0.0456539639151775	0.0330560976380793	59.3492596442672	14.1479428245536	0.0280265195631573	7	27828
Child tot. dif._1-5y	PGSf_psych_pc1	0.00199956088163187	0.0193882137268142	0.103132805827617	0.917857568552578	0.95153400228156	-0.036000639747489	0.0399997615107528	56.2993863471308	12.6761004562404	0.0484777542387472	7	27828
Child ext. dif._1-5y	PGSc_ADHD	0.0545674469427992	0.012819105737319	4.25672804803712	0.0000207440431178038	0.000124464258706823	0.0294424613836432	0.0796924325019551	26.3291011736056	9.40024130263524	0.152288295178017	7	27828
Child ext. dif._1-5y	PGSc_ALC	0.00345406739491286	0.00627032428795906	0.550859451008893	0.58173002606756	0.642194353306633	-0.00883554238087366	0.0157436771706994	0.41746402771093	6.38065680438478	0.381925886198719	7	27828
Child ext. dif._1-5y	PGSc_AN	0.00311496651079423	0.00604787146260548	0.51505170538996	0.606516889234042	0.642194353306633	-0.0087386437390401	0.0149685767606286	0	4.33175121983648	0.631877454732999	7	27828
Child ext. dif._1-5y	PGSc_ANX	0.0102152164920366	0.00649435899204704	1.57293683711451	0.115733444358065	0.148800142746083	-0.00251349323504942	0.0229439262191227	0.31340895276117	5.00329917745576	0.415477683211154	6	25734
Child ext. dif._1-5y	PGSc_ASD	0.0162280154015203	0.00611258314217968	2.65485393393497	0.00793427561988973	0.0142816961158015	0.00424757259034149	0.0282084582126992	0.119637510233833	9.19336612092319	0.162991784447667	7	27828
Child ext. dif._1-5y	PGSc_BD	0.0119152248522481	0.0156549204233905	0.761116922347633	0.446587233760014	0.535904680512017	-0.0187678553584379	0.0425983050629341	42.2388631386269	8.87091859217546	0.180968720001666	7	27828
Child ext. dif._1-5y	PGSc_CDG	0.0260445798947861	0.00626313354737519	4.15839446784607	0.000032049223452599	0.000144221505536695	0.0137690637115662	0.0383200960780061	0.110653246483796	6.18212536071339	0.403100797639434	7	27828
Child ext. dif._1-5y	PGSc_CIG	0.0179541734900392	0.00615622182404225	2.91642731584521	0.00354065208613428	0.00708130417226857	0.00588820043407695	0.0300201465460015	0	2.02668068220133	0.917228489947068	7	27828
Child ext. dif._1-5y	PGSc_EA	-0.0521802809985937	0.0146281863618655	-3.56710529301318	0.000360946473905696	0.000928148075757504	-0.08085099942699	-0.0235095625701973	36.0633496212585	8.2004619966541	0.223781806676489	7	27828
Child ext. dif._1-5y	PGSc_INSOM	0.0230112235065858	0.0062406694401443	3.68730049352745	0.000226645661059541	0.000679936983178623	0.0107797361644832	0.0352427108486883	0.450490469343509	6.91168107363885	0.329092224091536	7	27828
Child ext. dif._1-5y	PGSc_MDD	0.0281632922058782	0.00634390062116461	4.43942834033677	9.01981404776234E-06	0.000124464258706823	0.0157294754668943	0.0405971089448621	0.444654655509868	5.39489428104067	0.494250056789641	7	27828
Child ext. dif._1-5y	PGSc_NEUROT	0.0378887265987011	0.0168871787421573	2.24363863124841	0.0248556615732689	0.0372834923599033	0.00479046446358236	0.0709869887338198	49.391825717494	11.5479250236723	0.072848127354564	7	27828
Child ext. dif._1-5y	PGSc_OCD	0.000138557762249659	0.00609400497997261	0.0227367326913937	0.981860274951627	0.981860274951627	-0.0118054725201044	0.0120825880446037	0	2.36435575932223	0.883328847493947	7	27828
Child ext. dif._1-5y	PGSc_PPD	0.0197764353902107	0.0101549003134081	1.9474770583517	0.0514775675713947	0.0712766320219311	-0.00012680349066363	0.0396796742710851	13.2748105531255	12.1295123512879	0.0591411292178575	7	27828
Child ext. dif._1-5y	PGSc_PTSD	0.0150387319599672	0.00631821311804324	2.38021916624186	0.0173023438741938	0.0283129263395899	0.00265526180195398	0.0274222021179805	0.453729245598932	7.89965139105851	0.245547699543827	7	27828
Child ext. dif._1-5y	PGSc_SCZ	0.0184564966563727	0.00613182310307472	3.00995256159917	0.00261288495882191	0.0058789911573493	0.00643834421477562	0.0304746490979698	0	3.90124034260322	0.690039333000336	7	27828
Child ext. dif._1-5y	PGSc_psych_mean	0.0366987692813896	0.00851412221350789	4.310340909033	0.0000163003061869661	0.000124464258706823	0.0200113963829417	0.0533861421798375	5.80055912622904	6.96292356579923	0.324289633130258	7	27828
Child ext. dif._1-5y	PGSc_psych_pc1	0.0501596829588916	0.0128282338632033	3.91010044670065	0.0000922577484686895	0.000332127894487282	0.025016806601756	0.0753025593160272	23.7649319800536	9.02786523904379	0.172017003893992	7	27828
Child ext. dif._1-5y	PGSm_ADHD	0.0301132114050382	0.0127601607547162	2.35993981454413	0.0182779001600604	0.0299092911710079	0.00510375588885301	0.0551226669212234	26.2037604666841	7.7997213025523	0.25314655466377	7	27828
Child ext. dif._1-5y	PGSm_ALC	0.00352317147669445	0.0135088220774371	0.260805232054908	0.794242709455129	0.794242709455129	-0.0229536332686418	0.0299999762220307	31.1514261735495	9.2212543692756	0.161511907564989	7	27828
Child ext. dif._1-5y	PGSm_AN	0.0273734154576038	0.0194763444454772	1.40546987830463	0.159881600271995	0.191857920326394	-0.0107995182060282	0.0655463491212358	59.2744310898953	12.9383216909885	0.0440259262728561	7	27828
Child ext. dif._1-5y	PGSm_ANX	0.0103554001525118	0.00641650114013709	1.61387022714541	0.106555577797701	0.159833366696551	-0.00222071098891706	0.0229315112939407	0	2.16058529095664	0.826508370035102	6	25734
Child ext. dif._1-5y	PGSm_ASD	0.0268149307040932	0.00611937845090295	4.3819696590487	0.0000117611190745163	0.000211700143341293	0.0148211693325529	0.0388086920756335	0	2.49341197600489	0.869204240522084	7	27828
Child ext. dif._1-5y	PGSm_BD	0.0112844071847109	0.0180680102307531	0.624551737606613	0.532265303746499	0.563575027496293	-0.0241282421398664	0.0466970565092883	54.4453938879455	12.6369425983936	0.049177599193243	7	27828
Child ext. dif._1-5y	PGSm_CDG	0.0205484408364644	0.00627196798170779	3.2762349706494	0.00105200997164116	0.00315602991492349	0.00825560948012874	0.0328412721928	0	2.03574625181064	0.91638182130134	7	27828
Child ext. dif._1-5y	PGSm_CIG	0.02060427814526	0.00623414910974142	3.30506662297568	0.000949538258237518	0.00315602991492349	0.00838557041591432	0.0328229858746056	0	3.31661656164915	0.768186282499197	7	27828
Child ext. dif._1-5y	PGSm_EA	-0.0242552118527001	0.0167623476752463	-1.44700565354093	0.147895340156964	0.191857920326394	-0.0571088095925215	0.00859838588712138	46.4543612180531	10.7522147815088	0.0963431219642091	7	27828
Child ext. dif._1-5y	PGSm_INSOM	0.0291027756221382	0.0120449391131955	2.4161828755328	0.0156841818385573	0.0282315273094031	0.00549512876429724	0.0527104224799792	22.691677460672	6.24110003067321	0.396731105421978	7	27828
Child ext. dif._1-5y	PGSm_MDD	0.0206602112215519	0.00613755549409585	3.36619542445302	0.000762126942338617	0.00315602991492349	0.00863082350000813	0.0326895989430957	0	4.50238342930328	0.609021348394991	7	27828
Child ext. dif._1-5y	PGSm_NEUROT	0.0230075190017469	0.00618105717794007	3.72226276822996	0.000197445387549672	0.00177700848794705	0.0108928695466016	0.0351221684568922	0	2.75551117430207	0.838847439099124	7	27828
Child ext. dif._1-5y	PGSm_OCD	-0.00929949834003003	0.00655587856309839	-1.41849765070007	0.156045524093292	0.191857920326394	-0.0221487842107211	0.00354978753066101	0.83506183939414	4.92848520596371	0.55301768962786	7	27828
Child ext. dif._1-5y	PGSm_PPD	0.0175680348008734	0.00638350424444759	2.75209886735082	0.00592146408674405	0.0133232941951741	0.00505659638659753	0.0300794732151492	0.464988737753292	6.07183225531468	0.415191721846236	7	27828
Child ext. dif._1-5y	PGSm_PTSD	0.021220252675884	0.00647367657869909	3.27792907444695	0.00104571667106026	0.00315602991492349	0.00853207973407332	0.0339084256176947	0.520744062340022	6.90749851113217	0.329486525772586	7	27828
Child ext. dif._1-5y	PGSm_SCZ	0.0191933191832227	0.0141661707833606	1.35486995580817	0.175458993381695	0.197391367554407	-0.00857186535100758	0.0469585037174529	32.6730880034223	7.48460932436106	0.278343223700069	7	27828
Child ext. dif._1-5y	PGSm_psych_mean	0.0377445246436371	0.0142638018929611	2.64617560779944	0.00814075431319316	0.0162815086263863	0.00978798665081909	0.0657010626364551	32.3643669162792	6.92075268076353	0.328238211943078	7	27828
Child ext. dif._1-5y	PGSm_psych_pc1	0.0467248029529294	0.0152602704953657	3.06185941901352	0.00219966733847597	0.00565628744179535	0.0168152223876735	0.0766343835181854	37.79089630031	7.97524277680545	0.239922701776933	7	27828
Child ext. dif._1-5y	PGSf_ADHD	0.0284860237982663	0.00640797997566498	4.4453983792779	8.77291433124147E-06	0.000157912457962346	0.0159266138323091	0.0410454337642235	0.375305702239829	10.5142594996593	0.104599884721598	7	27828
Child ext. dif._1-5y	PGSf_ALC	-0.010313576134026	0.0105277613173187	-0.979655201439613	0.327256346524686	0.654512693049372	-0.0309476091538047	0.0103204568857526	15.6010730804344	8.22145028916336	0.222324139393922	7	27828
Child ext. dif._1-5y	PGSf_AN	-0.00114866477618238	0.0138066099485985	-0.0831967282670272	0.933695114187154	0.9958347546797	-0.0282091230240279	0.0259117934716631	31.4285050002978	9.80458620611558	0.133126214172676	7	27828
Child ext. dif._1-5y	PGSf_ANX	0.00496021906615304	0.00651286331621175	0.761603433900742	0.446296724738326	0.803334104528986	-0.00780475846985408	0.0177251966021602	0.0226264138565429	9.30924659784116	0.0973471210709372	6	25734
Child ext. dif._1-5y	PGSf_ASD	0.0169384055146504	0.00619273634343889	2.7352053398166	0.0062341373242547	0.0280536179591462	0.00480086531575789	0.0290759457135429	0	3.34532710639327	0.764421416795136	7	27828
Child ext. dif._1-5y	PGSf_BD	-0.000337795301217489	0.00620485745800386	-0.0544404611232052	0.956584243320035	0.9958347546797	-0.0124990924481098	0.0118235018456748	0	3.54632369464741	0.737796678827719	7	27828
Child ext. dif._1-5y	PGSf_CDG	0.00606962630314625	0.0134198428851646	0.452287433994933	0.65106192734399	0.976592891015985	-0.0202327824299624	0.0323720350362549	28.01477532439	9.64989734375236	0.140191067385092	7	27828
Child ext. dif._1-5y	PGSf_CIG	0.00861443312508843	0.00623874040347859	1.38079685448768	0.167341430940197	0.430306536703362	-0.00361327337462449	0.0208421396248013	0.00793868207174544	5.44487337828081	0.488144387762034	7	27828
Child ext. dif._1-5y	PGSf_EA	-0.0232125364077809	0.00809343568479401	-2.86806954571749	0.00412984743170996	0.0247790845902597	-0.0390753788611684	-0.00734969395439334	4.91824458425126	7.37997324943993	0.287131602029057	7	27828
Child ext. dif._1-5y	PGSf_INSOM	0.00953115630321198	0.0062895610706484	1.51539291790824	0.129672929827603	0.389018789482808	-0.00279615687382406	0.021858469480248	0.318907652377406	8.33206949449751	0.214770365078567	7	27828
Child ext. dif._1-5y	PGSf_MDD	0.0199901836218694	0.00626469247717374	3.19092815724097	0.00141816539669081	0.0127634885702173	0.00771161199238981	0.0322687552513489	0.210936401137126	7.49449315605787	0.277524039444379	7	27828
Child ext. dif._1-5y	PGSf_NEUROT	0.00139387269100977	0.0122854418533546	0.113457269803378	0.909668038032037	0.9958347546797	-0.0226851508757263	0.0254728962577459	23.8626706394412	8.11169086178093	0.230034251080322	7	27828
Child ext. dif._1-5y	PGSf_OCD	-0.002387036282417	0.0101616160868139	-0.234907150794105	0.814280799323437	0.9958347546797	-0.0223034378372951	0.0175293652724611	13.793577826088	5.41737035508518	0.491499335266415	7	27828
Child ext. dif._1-5y	PGSf_PPD	0.0135381494575642	0.00643244227441818	2.10466707356324	0.0353202985597334	0.12715307481504	0.000930794267071626	0.0261455046480567	0.609608028923594	7.11737444178194	0.310128830620584	7	27828
Child ext. dif._1-5y	PGSf_PTSD	-0.00237329334719343	0.0105083923712038	-0.225847423978665	0.821320090841255	0.9958347546797	-0.0229693639301684	0.0182227772357815	13.8191778796624	5.22056787331123	0.51585092269153	7	27828
Child ext. dif._1-5y	PGSf_SCZ	-0.000092657200567648	0.017749113990277	-0.00522038455657031	0.9958347546797	0.9958347546797	-0.0348802813790066	0.0346949669778713	50.8698289659984	10.5322353181365	0.103954565548269	7	27828
Child ext. dif._1-5y	PGSf_psych_mean	0.00967310552283739	0.0148734122128467	0.650362229218819	0.515458269108782	0.843477167632552	-0.0194782467415603	0.0388244577872351	35.0436259375712	8.74212382581596	0.188608657984751	7	27828
Child ext. dif._1-5y	PGSf_psych_pc1	0.0175804854062396	0.014231474448116	1.23532424348111	0.216709854520553	0.487597172671244	-0.0103126919589698	0.045473662771449	31.4049496985064	8.32957271335018	0.214938485820374	7	27828
Child int. dif._1-5y	PGSc_ADHD	-0.00156955279506271	0.00621171333447986	-0.252676308539621	0.800518356973162	0.84760767208923	-0.0137442872129304	0.010605181622805	0.278065278094419	4.78163624974519	0.572109498855122	7	27828
Child int. dif._1-5y	PGSc_ALC	-0.0153227060797414	0.0113902623829175	-1.34524610273435	0.17854577250623	0.267818658759344	-0.037647210124721	0.00700179796523818	19.7014219912528	4.96146363242115	0.54876514319817	7	27828
Child int. dif._1-5y	PGSc_AN	0.0196666772591907	0.00609272688390358	3.22789411603993	0.00124705124340032	0.0053349333028582	0.00772515199910071	0.0316082025192806	0	6.32050248414344	0.388261106506208	7	27828
Child int. dif._1-5y	PGSc_ANX	0.0331985666657322	0.0221442152318943	1.49919815708422	0.133822233009048	0.218981835832988	-0.0102032976546839	0.0766004309861482	49.20935239932	7.7489658050743	0.170624082560759	6	25734
Child int. dif._1-5y	PGSc_ASD	0.00758740829207689	0.00628248555304771	1.20770803657418	0.227159585669891	0.314528657081388	-0.00472603712528981	0.0199008537094436	0.483498936956411	6.28624131864818	0.391900825337838	7	27828
Child int. dif._1-5y	PGSc_BD	-0.000105252735902713	0.00613060657510605	-0.0171684048899993	0.986302267718482	0.986302267718482	-0.012121020826495	0.0119105153546896	0.0816803553377096	6.32639015408724	0.387637928361677	7	27828
Child int. dif._1-5y	PGSc_CDG	0.0118645183501052	0.00618303472558944	1.91888269703581	0.0549991808907631	0.0989985256033736	-0.000254007027210654	0.023983043727421	0	2.96162295379062	0.81364792635891	7	27828
Child int. dif._1-5y	PGSc_CIG	-0.00521547025391716	0.00615518572027207	-0.847329469968718	0.396811504863018	0.510186220538166	-0.0172794125838056	0.00684847207597133	0	2.27901293174104	0.892333653439063	7	27828
Child int. dif._1-5y	PGSc_EA	-0.0211609348402269	0.0098408123386177	-2.15032398872056	0.0315295961715712	0.0630591923431424	-0.040448572602535	-0.00187329707791886	11.0736549875117	3.84121514643871	0.698154097894593	7	27828
Child int. dif._1-5y	PGSc_INSOM	0.0207186257071124	0.00607649848049897	3.40963233572818	0.000650505097077354	0.00390303058246412	0.0088089075332221	0.0326283438810028	0	3.95574177275633	0.682665870121934	7	27828
Child int. dif._1-5y	PGSc_MDD	0.0238853557657143	0.00628727209172226	3.79900144566059	0.000145280245085814	0.00130752220577232	0.0115625289049349	0.0362081826264938	0.433485092754892	9.5367928248969	0.145563195152622	7	27828
Child int. dif._1-5y	PGSc_NEUROT	0.0360285661593779	0.0151947434183866	2.37112040442756	0.0177342528320571	0.0399020688721284	0.00624741630501315	0.0658097160137427	40.315996794948	9.83792435051718	0.131645407704097	7	27828
Child int. dif._1-5y	PGSc_OCD	0.00336866590323121	0.00609974414422657	0.552263475906553	0.580767850550659	0.653363831869491	-0.00858661293436196	0.0153239447408244	0	3.98979196110849	0.678057921014769	7	27828
Child int. dif._1-5y	PGSc_PPD	0.0156758595411671	0.00607441314840883	2.58063769423937	0.00986180194580143	0.0253589192892037	0.00377022854306919	0.0275814905392649	0.00420643729370368	3.98511491304517	0.678690884326059	7	27828
Child int. dif._1-5y	PGSc_PTSD	0.0136756943241778	0.0216673677638701	0.63116546842306	0.52793233796628	0.633518805559536	-0.0287915661327918	0.0561429547811474	65.3132582915942	12.9774015928466	0.0433962182490959	7	27828
Child int. dif._1-5y	PGSc_SCZ	0.0187732909648417	0.00644009444302702	2.91506454306246	0.00355614989699706	0.0106684496909912	0.00615093779947217	0.0313956441302112	0.673706344946087	5.30513283825642	0.505314538031654	7	27828
Child int. dif._1-5y	PGSc_psych_mean	0.0202058907739578	0.006357652775659	3.17819979903878	0.00148192591746061	0.0053349333028582	0.00774512030745503	0.0326666612404605	0.317720843007239	4.8131529545062	0.567991471136166	7	27828
Child int. dif._1-5y	PGSc_psych_pc1	0.0247917253619118	0.00624482794281561	3.96996131661779	0.0000718843015650156	0.00129391742817028	0.0125520875043438	0.0370313632194797	0.0909805800213186	5.93326899029913	0.43070676050406	7	27828
Child int. dif._1-5y	PGSm_ADHD	-0.000194154273393394	0.006315948822983	-0.0307403176996762	0.975476637469328	0.975476637469328	-0.0125731864946382	0.0121848779478514	0.25357359546568	7.2284528828212	0.300235903016369	7	27828
Child int. dif._1-5y	PGSm_ALC	-0.00310108639602262	0.0061392418520575	-0.505125302236354	0.613470831014256	0.649557350485683	-0.0151337793184363	0.00893160652639105	0	11.0007777722348	0.0883523973397106	7	27828
Child int. dif._1-5y	PGSm_AN	0.0153631789387164	0.00615591300430851	2.49567837101722	0.0125716531716403	0.0308253839946102	0.00329781115830992	0.0274285467191228	0	6.6109397409819	0.35832914222871	7	27828
Child int. dif._1-5y	PGSm_ANX	0.0125692318783597	0.00636401909714857	1.97504622259719	0.0482629027783712	0.0868732250010682	0.000095983651023368	0.025042480105696	0	2.73684577204111	0.740477529055414	6	25734
Child int. dif._1-5y	PGSm_ASD	0.0170990291720631	0.0104370031901765	1.63830832093229	0.101357392771551	0.161607760016089	-0.00335712118721256	0.0375551795313388	14.921481119561	6.31229144684514	0.389131325745603	7	27828
Child int. dif._1-5y	PGSm_BD	0.00685839211329556	0.00621231794102176	1.10399889033489	0.269593619049401	0.314205275557935	-0.00531752731161912	0.0190343115382102	0.145075662131501	5.59387002778571	0.47018462060124	7	27828
Child int. dif._1-5y	PGSm_CDG	0.0199150052672118	0.00621260044628754	3.20558282145964	0.00134789250746953	0.00770735233131196	0.00773853214215076	0.0320914783922728	0	2.03366303737166	0.916576709808046	7	27828
Child int. dif._1-5y	PGSm_CIG	0.0123000311262862	0.0108035613647633	1.13851633836262	0.254904940480313	0.314205275557935	-0.00887456005341835	0.0334746223059907	16.141328436292	6.29484857587274	0.390984295018645	7	27828
Child int. dif._1-5y	PGSm_EA	-0.0161192121704717	0.0148988803304913	-1.08190762076819	0.27929357827372	0.314205275557935	-0.0453204810282068	0.0130820566872634	36.3836241474021	7.74981891434609	0.257011183114805	7	27828
Child int. dif._1-5y	PGSm_INSOM	0.0148984188351578	0.0061499322938436	2.42253379766017	0.0154126919973051	0.0308253839946102	0.00284477303186458	0.0269520646384511	0	4.34552196455217	0.630026393994523	7	27828
Child int. dif._1-5y	PGSm_MDD	0.0347160169668903	0.0121279652184311	2.86247662667532	0.00420344262646369	0.0151323934552693	0.0109456419330109	0.0584863920007697	23.0815366901379	5.34403676719512	0.500503657527695	7	27828
Child int. dif._1-5y	PGSm_NEUROT	0.0156701455088829	0.00613033749353659	2.55616359220099	0.0105833349811614	0.0308253839946102	0.00365490480847562	0.0276853862092901	0	3.48357302328303	0.746153935833588	7	27828
Child int. dif._1-5y	PGSm_OCD	-0.00988505381527631	0.00614573391415947	-1.60844155528791	0.107738506677392	0.161607760016089	-0.0219304709455953	0.00216036331504263	0	1.14337592871302	0.979589145297796	7	27828
Child int. dif._1-5y	PGSm_PPD	0.0102351565015252	0.00913548899571023	1.1203731410909	0.262554785603303	0.314205275557935	-0.0076700729112288	0.0281403859142793	8.86025695191649	5.02704543880571	0.540349047312311	7	27828
Child int. dif._1-5y	PGSm_PTSD	0.021035182499495	0.00635379422364168	3.31064900106863	0.000930798824673923	0.00770735233131196	0.00858197465597866	0.0334883903430113	0.238877193161886	6.32388439769707	0.387903066782365	7	27828
Child int. dif._1-5y	PGSm_SCZ	0.027069046697569	0.0110001800535008	2.46078214773897	0.0138634517550965	0.0308253839946102	0.00550908996925157	0.0486290034258864	16.076922219429	4.03270475622899	0.67225040696096	7	27828
Child int. dif._1-5y	PGSm_psych_mean	0.0286062538373587	0.00912191852867553	3.13599093737052	0.00171274496251377	0.00770735233131196	0.010727622051246	0.0464848856234713	7.91140632677875	3.76589979396111	0.708321204168898	7	27828
Child int. dif._1-5y	PGSm_psych_pc1	0.0378238974318273	0.0118666376708014	3.18741487531007	0.00143550705820353	0.00770735233131196	0.0145657149794703	0.0610820798841844	19.5753426244659	5.22415153786831	0.515402260041344	7	27828
Child int. dif._1-5y	PGSf_ADHD	-0.0111371612136503	0.0157332841797679	-0.707872627634354	0.479024359352038	0.598002647033676	-0.0419738315645292	0.0196995091372286	41.7897056807017	7.86779989901392	0.247949539437407	7	27828
Child int. dif._1-5y	PGSf_ALC	-0.0133440424661453	0.00635151736402777	-2.10092198467727	0.035647815199236	0.12833213471725	-0.0257927877468205	-0.000895297185470125	0.431917289835444	4.38207289452432	0.625118235891063	7	27828
Child int. dif._1-5y	PGSf_AN	0.0107772142406233	0.00626213418404861	1.72101298437133	0.0852484677539214	0.219210345652941	-0.00149634322646915	0.0230507717077157	0.209282163090987	5.90358957196068	0.434076351952505	7	27828
Child int. dif._1-5y	PGSf_ANX	0.0128083550463285	0.0064412978741462	1.988474263508	0.0467592626271562	0.140277787881469	0.000183643199307578	0.0254330668933495	0	4.10007085571542	0.535100102263444	6	25734
Child int. dif._1-5y	PGSf_ASD	0.00789857148388193	0.00621145065990836	1.27161462214665	0.203510078873635	0.366318141972543	-0.00427564810128601	0.0200727910690499	0	3.41052616771435	0.755833229509335	7	27828
Child int. dif._1-5y	PGSf_BD	-0.0367171172209204	0.0253454602013386	-1.44866642504212	0.147430761115619	0.307556882566104	-0.0863933063871373	0.0129590719452965	76.5574210123473	17.0218190023816	0.00920338988821042	7	27828
Child int. dif._1-5y	PGSf_CDG	-0.00990570987059612	0.0158331856638397	-0.625629616231879	0.531557908474379	0.598002647033676	-0.0409381835322578	0.0211267637910656	40.5677513502493	10.30517192789	0.112374972572738	7	27828
Child int. dif._1-5y	PGSf_CIG	-0.00408039418860608	0.00617511896956886	-0.66077985035015	0.508753506663344	0.598002647033676	-0.0161834049692111	0.00802261659199897	0	3.72292956809862	0.714111776465491	7	27828
Child int. dif._1-5y	PGSf_EA	-0.0189377123961235	0.00629048124480876	-3.01053475228973	0.00260788103001536	0.0234709292701383	-0.0312668290813734	-0.00660859571087365	0	2.03739340821387	0.916227588077678	7	27828
Child int. dif._1-5y	PGSf_INSOM	0.0160764683637979	0.0060967161054787	2.63690617795884	0.00836659685854295	0.0493541305027136	0.00412712437309439	0.0280258123545015	0	6.1744636646416	0.403933217668384	7	27828
Child int. dif._1-5y	PGSf_MDD	0.0107762144288795	0.0108232686621305	0.995652493279075	0.319419019994547	0.47912852999182	-0.0104370023438972	0.0319894312016562	16.0277304444694	5.88456735598538	0.436244504660769	7	27828
Child int. dif._1-5y	PGSf_NEUROT	0.0192248118086702	0.00619825964385812	3.10164673848733	0.00192447465351343	0.0234709292701383	0.00707644613988018	0.0313731774774601	0	2.33103776182062	0.886877326452114	7	27828
Child int. dif._1-5y	PGSf_OCD	0.00668736520408936	0.00616889101551957	1.08404657940389	0.278344146805071	0.455472240226479	-0.00540343901088171	0.0187781694190604	0	3.04402600054026	0.803301168996891	7	27828
Child int. dif._1-5y	PGSf_PPD	0.0157239284161065	0.00618144568143772	2.54372993413563	0.0109675845561586	0.0493541305027136	0.00360851750809795	0.0278393393241151	0	2.23592187643503	0.896772796322891	7	27828
Child int. dif._1-5y	PGSf_PTSD	-0.0172613600789491	0.0121020968124613	-1.42631151827966	0.153778441283052	0.307556882566104	-0.0409810339687903	0.00645831381089197	21.2666312989217	5.3048000169209	0.505355795030481	7	27828
Child int. dif._1-5y	PGSf_SCZ	0.00146287314506251	0.0141184679927043	0.103614155998969	0.917475553271079	0.917475553271079	-0.0262088156375195	0.0291345619276445	31.9343870090972	6.6249772468406	0.356924561857394	7	27828
Child int. dif._1-5y	PGSf_psych_mean	-0.0144499013074844	0.0196903713103719	-0.733856212242829	0.463036376699083	0.598002647033676	-0.0530423199180341	0.0241425173030653	57.5150622455256	13.6520951397789	0.0337733219813055	7	27828
Child int. dif._1-5y	PGSf_psych_pc1	-0.0105927791599684	0.0196005147603471	-0.540433722761109	0.588897956634126	0.623539012906722	-0.0490090821686944	0.0278235238487575	56.8260448611438	13.5383899595818	0.035239853432453	7	27828
Abbreviations: ADHD: attention deficit/hyperactivity disorder; ALC: alcohol consumption; AN: anorexia nervosa; ANX: anxiety; ASD: autism spectrum disorder; BD: bipolar disorder; CDG: cross-psychiatric disorders; CIG: cigarette consumption; EA: EAcation attainment; INSOM: insomnia; MDD: major depressive disorder; NEUROT: neuroticism; OCD: obsessive compulsory disorder; PPD: post-partum disorder; PGS: polygenic score; PGSc: PGS-Child; PGSf: PGS-father; PGSm: PGS-mother; Psych-Mean: psychiatric PGS mean score; Psych-PC1: psychiatric principle component 1 score; PTSD: post-traumatic stress disorder; SCZ: schizophrenia: ext.: external; int.: internal; tot.: total; dif.: difficulties

### Sheet: Table S12_UVMA_lin_sng_1-5_fa
Table S12. Univariate meta-analysis (UVMA) results of linear regression of the single-polygenic score (PGS) for child, mother, or father on father-reported child internalizing, externalizing, or total behavioral difficulties at preschool age
Outcome	Predictor	Estimate	SE	Z_val	p_val	FDR_pval	CI_lb	CI_ub	I2	Q	Q_p_val	Num_Studies	Total_N
Child tot. dif._1-5y	PGSc_ADHD	0.0364320016139022	0.0211145704391502	1.72544365602394	0.0844475495673928	0.253342648702178	-0.00495179599586622	0.0778157992236706	18.0975432887187	3.49890169950167	0.320904594636086	4	3131
Child tot. dif._1-5y	PGSc_ALC	-0.0249441533342537	0.0171090198086076	-1.45795338443084	0.144853392391525	0.289706784783051	-0.0584772159699069	0.00858890930139955	0	1.28915687603261	0.731709480066701	4	3131
Child tot. dif._1-5y	PGSc_AN	-0.0256327813369392	0.0212680697900147	-1.20522367991164	0.228116963238939	0.41061053383009	-0.0673174321460524	0.016051869472174	18.8719843836798	2.39869006376823	0.493878513512198	4	3131
Child tot. dif._1-5y	PGSc_ANX	-0.0153162765181284	0.0327080284325122	-0.468272691817275	0.639589594474473	0.677212511796501	-0.0794228342511644	0.0487902812149075	20.7792579247042	2.25055086781233	0.32456305937468	3	1492
Child tot. dif._1-5y	PGSc_ASD	0.0147500642515994	0.0173373564476281	0.850767779745184	0.394898363214836	0.546782349066697	-0.019230529972885	0.0487306584760839	0	1.09971121278694	0.777143798456874	4	3131
Child tot. dif._1-5y	PGSc_BD	0.0098792773140619	0.0172447194729329	0.572887099124361	0.56672114013939	0.637561282656814	-0.0239197517763831	0.0436783064045069	0	1.19846658199041	0.753372112099983	4	3131
Child tot. dif._1-5y	PGSc_CDG	0.0277450756699287	0.0181076886815118	1.53222623593351	0.125466616456393	0.282299887026884	-0.00774534198909802	0.0632354933289554	0	3.47582408969038	0.323911218234801	4	3131
Child tot. dif._1-5y	PGSc_CIG	0.00432268228417979	0.0172892416774881	0.250021508451017	0.802570715414373	0.802570715414373	-0.0295636087237058	0.0382089732920654	0	1.0454948073017	0.790245401835786	4	3131
Child tot. dif._1-5y	PGSc_EA	-0.0415525401905191	0.0177009162843361	-2.34747961761109	0.0189009072503568	0.125328219249011	-0.0762456986011764	-0.00685938177986185	0	2.14391533084524	0.543079607481971	4	3131
Child tot. dif._1-5y	PGSc_INSOM	0.0529180028533943	0.0332574264850569	1.59116349177443	0.111572786698886	0.282299887026884	-0.0122653552758057	0.118101360982594	60.7804208294513	6.98552281717994	0.0723606438363258	4	3131
Child tot. dif._1-5y	PGSc_MDD	0.0400546207464	0.017339646718479	2.31000212384451	0.0208880365415018	0.125328219249011	0.00606953767353299	0.074039703819267	0.0970602774506062	7.82375711605204	0.0497980631269774	4	3131
Child tot. dif._1-5y	PGSc_NEUROT	-0.0127386840359784	0.0174182116534539	-0.731342820343578	0.464569781610263	0.557483737932315	-0.046877751551844	0.0214003834798872	2.1078392819763	4.94443529609846	0.175911374385005	4	3131
Child tot. dif._1-5y	PGSc_OCD	-0.0153392841818109	0.0171330759828757	-0.895302407877154	0.370625453495054	0.546782349066697	-0.0489194960526355	0.0182409276890137	0	2.08211520655101	0.555539444162715	4	3131
Child tot. dif._1-5y	PGSc_PPD	0.0311921732027911	0.0172012682044005	1.81336473753786	0.0697755845100403	0.253342648702178	-0.00252169296624787	0.0649060393718301	0	0.971780009693941	0.808079908764363	4	3131
Child tot. dif._1-5y	PGSc_PTSD	0.0244868921928927	0.0316025022510083	0.774840295822193	0.438434035062101	0.557483737932315	-0.0374528740404294	0.0864266584262149	53.6530539150167	6.38340410247085	0.094375930578636	4	3131
Child tot. dif._1-5y	PGSc_SCZ	0.0157091605635208	0.0178545775209666	0.879839388250635	0.378946323574815	0.546782349066697	-0.0192851683367522	0.0507034894637937	0.136664627139972	2.59469872605955	0.458419686746259	4	3131
Child tot. dif._1-5y	PGSc_psych_mean	0.0325508642545066	0.0183599895471955	1.77292389904867	0.0762413179080099	0.253342648702178	-0.00343405401452835	0.0685357825235415	0	1.82465669589596	0.609584117974175	4	3131
Child tot. dif._1-5y	PGSc_psych_pc1	0.0464407345789878	0.0184753480065018	2.51365952958745	0.0119485724037719	0.125328219249011	0.0102297178844003	0.0826517512735752	0	1.34926173234972	0.717469938973908	4	3131
Child tot. dif._1-5y	PGSm_ADHD	-0.00812592001672833	0.0429977699597366	-0.188984685120589	0.850104820004166	0.974114317806177	-0.0924000005533504	0.0761481605198937	74.4564557435772	8.67065853630209	0.0340057998902513	4	3131
Child tot. dif._1-5y	PGSm_ALC	-0.000084691893981283	0.0173433175724376	-0.00488325798265248	0.996103739334404	0.996103739334404	-0.0340769697083996	0.0339075859204371	0	0.360529382151042	0.948269892188648	4	3131
Child tot. dif._1-5y	PGSm_AN	-0.0135896962848545	0.0176544117357674	-0.769762056547155	0.44144105117505	0.650515486578364	-0.0481917074551999	0.0210123148854908	0	0.969524077830199	0.808625658292449	4	3131
Child tot. dif._1-5y	PGSm_ANX	-0.00367998797930388	0.0248536774566335	-0.148066135714724	0.88229057460126	0.974114317806177	-0.0523923006776806	0.0450323247190728	0	0.204352874478447	0.902870237682716	3	1492
Child tot. dif._1-5y	PGSm_ASD	0.0124428480155978	0.0172153285735476	0.722777259954071	0.469816740306596	0.650515486578364	-0.0212985759705789	0.0461842720017745	0	0.449828571324077	0.92976719928153	4	3131
Child tot. dif._1-5y	PGSm_BD	0.00173202529629507	0.0172447758167308	0.100437681226025	0.919996855705834	0.974114317806177	-0.0320671142259645	0.0355311648185547	0	2.32215638623848	0.508289625246535	4	3131
Child tot. dif._1-5y	PGSm_CDG	0.0309214816558786	0.018683733465636	1.6549947960214	0.0979255535231346	0.481366202169023	-0.00569796303351375	0.067540926345271	2.94798488726824	3.61690489716717	0.305913455642474	4	3131
Child tot. dif._1-5y	PGSm_CIG	0.0246821230342953	0.0172444781519487	1.43130588335641	0.152342568507497	0.481366202169023	-0.009116433075712	0.0584806791443025	0	0.437361756640951	0.932420750439265	4	3131
Child tot. dif._1-5y	PGSm_EA	-0.0249667144551754	0.0175664613849586	-1.42127170111525	0.15523778710047	0.481366202169023	-0.0593963461055078	0.009462917195157	0	1.48262887249114	0.686285341805768	4	3131
Child tot. dif._1-5y	PGSm_INSOM	0.0245915069606841	0.0239536893013676	1.02662711581886	0.304596080728092	0.622278064768829	-0.0223568613668588	0.0715398752882271	32.6431158045555	3.33375174394447	0.34297258939768	4	3131
Child tot. dif._1-5y	PGSm_MDD	0.0248585317965441	0.0315877229220297	0.786968147653576	0.431300512459679	0.650515486578364	-0.0370522674842644	0.0867693310773527	56.2792181084877	6.05797120602712	0.108823611979391	4	3131
Child tot. dif._1-5y	PGSm_NEUROT	-0.00817499256253362	0.0171692415140445	-0.476141741954439	0.633973400668422	0.815108658002257	-0.0418260875719308	0.0254761024468636	0	1.52178003201357	0.677252710285954	4	3131
Child tot. dif._1-5y	PGSm_OCD	-0.0161560415535918	0.0171336345714065	-0.942943044936526	0.345710035982683	0.622278064768829	-0.049737348237819	0.0174252651306354	0	1.53013336929925	0.675333229949156	4	3131
Child tot. dif._1-5y	PGSm_PPD	0.0423653049604798	0.0172472655243982	2.45634908910919	0.0140356739352585	0.252642130834653	0.00856128570086002	0.0761693242200996	0.151258858693773	1.56326228313267	0.667748234852887	4	3131
Child tot. dif._1-5y	PGSm_PTSD	0.020807107161032	0.0215989821252324	0.963337394345299	0.335378233121576	0.622278064768829	-0.0215261199071478	0.0631403342292118	19.0627824839548	2.29728091122598	0.513042012337764	4	3131
Child tot. dif._1-5y	PGSm_SCZ	0.0344200919415385	0.0179640499271479	1.91605412371526	0.0553582068600764	0.481366202169023	-0.000788798932150801	0.0696289828152278	0.146473291471915	3.33060648111932	0.343405459598695	4	3131
Child tot. dif._1-5y	PGSm_psych_mean	0.0311387550333679	0.0229646373614823	1.35594368607778	0.1751170863167	0.481366202169023	-0.0138711071131604	0.0761486171798961	22.2571233855807	3.88589260511603	0.274052213336621	4	3131
Child tot. dif._1-5y	PGSm_psych_pc1	0.0347837288878205	0.0263730136757951	1.31891369395317	0.187197967510176	0.481366202169023	-0.0169064280805203	0.0864738858561612	35.8250880081253	4.27568853645939	0.233192433538411	4	3131
Child tot. dif._1-5y	PGSf_ADHD	0.00990209210975037	0.0176525763313053	0.560943169082343	0.57483627997119	0.977919866522381	-0.0246963217339523	0.044500505953453	0.0409622658542039	3.41473824521932	0.331989804042489	4	3131
Child tot. dif._1-5y	PGSf_ALC	-0.0101071525439246	0.0172049335773808	-0.587456644250715	0.556897060487028	0.977919866522381	-0.0438282027119948	0.0236138976241457	0.521768774702572	6.88309788552391	0.0757186679381267	4	3131
Child tot. dif._1-5y	PGSf_AN	-0.00681406944751622	0.0210315193177789	-0.323993209646816	0.745943175113119	0.977919866522381	-0.0480350898505214	0.0344069509554889	17.2763466483632	2.30475525139062	0.511610539214758	4	3131
Child tot. dif._1-5y	PGSf_ANX	-0.0019551882009612	0.0244053200400178	-0.0801131965389205	0.936147227164047	0.991214711114874	-0.0497887365105698	0.0458783601086474	0	0.00807823709230668	0.995969027721557	3	1492
Child tot. dif._1-5y	PGSf_ASD	0.00588966724773787	0.0171112562103537	0.344198413917391	0.730697075025687	0.977919866522381	-0.0276477786547928	0.0394271131502685	0	0.910173405512481	0.822972063888507	4	3131
Child tot. dif._1-5y	PGSf_BD	-0.00565761605654825	0.0173335672824949	-0.326396520943606	0.744124369415909	0.977919866522381	-0.03963078365384	0.0283155515407435	0	1.44108471489589	0.695933129550271	4	3131
Child tot. dif._1-5y	PGSf_CDG	-0.00812392621073279	0.0281785872105734	-0.288301402409715	0.773116033742393	0.977919866522381	-0.0633529422786777	0.0471050898572121	43.8644686580696	5.01863719880085	0.170437512854838	4	3131
Child tot. dif._1-5y	PGSf_CIG	0.0042723313887515	0.0180499032971804	0.236695527860191	0.81289300464176	0.977919866522381	-0.0311048289981528	0.0396494917756558	3.76921750700353	1.60026706337969	0.659329266395005	4	3131
Child tot. dif._1-5y	PGSf_EA	0.00284435787250307	0.0266429882950437	0.106758214994682	0.914980797562157	0.991214711114874	-0.0493749396263047	0.0550636553713109	39.7733886017868	5.85461747561465	0.118901658877405	4	3131
Child tot. dif._1-5y	PGSf_INSOM	0.0278934366349114	0.024371849587554	1.14449404156653	0.252418807548702	0.908707707175327	-0.0198745107933219	0.0756613840631446	35.5275883653588	4.3175985804534	0.229148608390133	4	3131
Child tot. dif._1-5y	PGSf_MDD	0.0307743401116898	0.0172041512093847	1.78877410092181	0.0736512035370164	0.441907221222099	-0.0029451766432853	0.064493856866665	0.228798927206323	2.08556942831155	0.554837678542536	4	3131
Child tot. dif._1-5y	PGSf_NEUROT	-0.0454190184017707	0.0172022966087364	-2.6402880635545	0.00828355848712089	0.149104052768176	-0.0791349002062694	-0.0117031365972719	0	0.406231489504334	0.938952227911706	4	3131
Child tot. dif._1-5y	PGSf_OCD	-0.0201343137803727	0.0170401829574481	-1.1815784977574	0.237372989519956	0.908707707175327	-0.0535324586669441	0.0132638311061988	0	1.54673510700375	0.671526645833129	4	3131
Child tot. dif._1-5y	PGSf_PPD	0.0355315121176169	0.0172152613093863	2.06395427168126	0.0390220522731577	0.35119847045842	0.00179021996677393	0.0692728042684599	0.0853548459540001	7.71392060142372	0.0523093282397831	4	3131
Child tot. dif._1-5y	PGSf_PTSD	-0.0166104626260989	0.0325885994692768	-0.509701640960622	0.610260503192525	0.977919866522381	-0.0804829438924825	0.0472620186402848	55.5494762307815	7.42811039357975	0.0594346613236111	4	3131
Child tot. dif._1-5y	PGSf_SCZ	0.00575887640718233	0.0246035732084346	0.234066668219073	0.814933222101984	0.977919866522381	-0.0424632409723441	0.0539809937867087	32.7276227065755	3.55754427497901	0.313375153968097	4	3131
Child tot. dif._1-5y	PGSf_psych_mean	-0.000073832895791129	0.0298645767795946	-0.0024722565578621	0.99802742667155	0.99802742667155	-0.0586073277973277	0.0584596620057455	48.3997269640269	5.73710557486334	0.125125157969394	4	3131
Child tot. dif._1-5y	PGSf_psych_pc1	0.0121860770122393	0.0309370698199362	0.39389887546449	0.693655700644239	0.977919866522381	-0.0484494656220367	0.0728216196465153	50.8984573499497	6.13521510884891	0.105213863771815	4	3131
Child ext. dif._1-5y	PGSc_ADHD	0.0908027295075986	0.0181797525747894	4.99471756472189	5.89219334822559E-07	0.0000106059480268061	0.0551710692131621	0.126434389802035	0.06480939969063	4.45827338266879	0.216042541068561	4	3131
Child ext. dif._1-5y	PGSc_ALC	-0.0191539188310501	0.0177727511451019	-1.07771265543933	0.281162008966657	0.437714335505844	-0.0539878709816428	0.0156800333195426	0	1.75565569211648	0.624631959560888	4	3131
Child ext. dif._1-5y	PGSc_AN	-0.0178421313157708	0.018323690617325	-0.973719306246151	0.330195928639448	0.457194362731543	-0.0537559049895822	0.0180716423580407	0	1.19012721038823	0.755373175438589	4	3131
Child ext. dif._1-5y	PGSc_ANX	-0.0353152134107114	0.049282673753828	-0.716584769469174	0.473630344946136	0.608953300645033	-0.131907479030052	0.061277052208629	47.4416289486301	3.33210190091483	0.18899193241709	3	1492
Child ext. dif._1-5y	PGSc_ASD	0.036630044909389	0.0179845495203274	2.03675076031163	0.0416750249420861	0.107164349851079	0.00138097557137017	0.0718791142474079	0	0.544895013519197	0.908923085190089	4	3131
Child ext. dif._1-5y	PGSc_BD	-0.0029536760343142	0.0202080157339039	-0.146163585440934	0.883792251391941	0.883792251391941	-0.0425606590717846	0.0366533070031562	11.165611795536	1.80163898307137	0.614578339644095	4	3131
Child ext. dif._1-5y	PGSc_CDG	0.0385504216079209	0.0188198349570122	2.04839318176684	0.0405214890852419	0.107164349851079	0.0016642228971892	0.0754366203186527	0	1.36688084451598	0.713316072696626	4	3131
Child ext. dif._1-5y	PGSc_CIG	0.0222912874442395	0.0179330128105253	1.24303081025829	0.213856480118204	0.384941664212768	-0.0128567717986854	0.0574393466871645	0	0.95916276978317	0.811131969265189	4	3131
Child ext. dif._1-5y	PGSc_EA	-0.0558847141791594	0.0184004948460587	-3.03713104711038	0.00238841594897011	0.0107478717703655	-0.0919490213751493	-0.0198204069831694	0.377375696986241	4.05155427111769	0.255950742768031	4	3131
Child ext. dif._1-5y	PGSc_INSOM	0.0646321326614619	0.0207549257030807	3.11406234770902	0.00184530491807778	0.0107478717703655	0.0239532257816191	0.105311039541305	14.1504396229384	3.03399967011633	0.386412744173513	4	3131
Child ext. dif._1-5y	PGSc_MDD	0.0369029348756958	0.0220449766328292	1.67398385084883	0.0941337732225043	0.188267546445009	-0.00630442536467649	0.0801102951160681	19.1999821626058	6.02749324120736	0.110280253785273	4	3131
Child ext. dif._1-5y	PGSc_NEUROT	-0.00876803631480323	0.0209160673699493	-0.419200997956266	0.675069242826989	0.759452898180362	-0.0497627750581172	0.0322267024285108	15.7178603779326	5.09897972846896	0.164691191618311	4	3131
Child ext. dif._1-5y	PGSc_OCD	-0.0187412387297996	0.017778358450479	-1.05416024668434	0.291809557003896	0.437714335505844	-0.0535861809969818	0.0161037035373825	0	1.79274476168281	0.616515028334435	4	3131
Child ext. dif._1-5y	PGSc_PPD	0.0322988991719175	0.01786235389624	1.8082106848592	0.0705737162842204	0.158790861639496	-0.00271067114382157	0.0673084694876565	0	2.03520332153405	0.565132366763166	4	3131
Child ext. dif._1-5y	PGSc_PTSD	0.0208955909567402	0.0353756853603154	0.590676639728965	0.554737102942522	0.665684523531026	-0.0484394782778988	0.0902306601913792	58.1743414182969	7.16237397100001	0.0668985496671991	4	3131
Child ext. dif._1-5y	PGSc_SCZ	0.00469168456346783	0.0185559907107054	0.252839346419864	0.800392361251089	0.847474264854094	-0.0316773889269746	0.0410607580539103	0.131962965579803	2.70362155563513	0.439612199719111	4	3131
Child ext. dif._1-5y	PGSc_psych_mean	0.0447105197099093	0.0190744450441699	2.34400107611913	0.0190781163525028	0.0686812188690101	0.00732529439824789	0.0820957450215707	0	1.44997010477882	0.693864383777526	4	3131
Child ext. dif._1-5y	PGSc_psych_pc1	0.061797715136297	0.0191811714103454	3.22179046390078	0.00127392262724559	0.0107478717703655	0.0242033099907307	0.0993921202818633	0	1.54597265632998	0.671701223940922	4	3131
Child ext. dif._1-5y	PGSm_ADHD	0.0217057207253098	0.0327282930772855	0.663209678367684	0.50719627377718	0.702271763691479	-0.0424405549816413	0.0858519964322609	53.2813557659016	6.7289155992878	0.0810588831934259	4	3131
Child ext. dif._1-5y	PGSm_ALC	0.00423777293379136	0.0179916694760936	0.235540839577021	0.813788984916905	0.888517671264131	-0.0310252512611008	0.0395007971286835	0	0.449704789559398	0.929793647399956	4	3131
Child ext. dif._1-5y	PGSm_AN	0.000232141866503355	0.0183271975896959	0.0126665228203723	0.989893847243163	0.989893847243163	-0.03568850534685	0.0361527890798567	0	1.22877552131836	0.7461113471588	4	3131
Child ext. dif._1-5y	PGSm_ANX	0.00545002269560032	0.0268508794140647	0.202973713134533	0.839155578416124	0.888517671264131	-0.0471767339091945	0.0580767793003952	0	0.398721176863274	0.819254426396421	3	1492
Child ext. dif._1-5y	PGSm_ASD	0.0200352567275708	0.0178541444430811	1.12216280043231	0.261793226092128	0.428388915423482	-0.0149582233556441	0.0550287368107856	0	0.411777982439561	0.937798835539026	4	3131
Child ext. dif._1-5y	PGSm_BD	-0.00413892466481955	0.0179485629958175	-0.230599222109538	0.817626171992164	0.888517671264131	-0.0393174617108702	0.031039612381231	0.193191599550245	1.68335247031691	0.640641243019647	4	3131
Child ext. dif._1-5y	PGSm_CDG	0.031506320170148	0.0188048368428272	1.67543703960216	0.0938485144250283	0.214989519835411	-0.00535048277694513	0.0683631231172412	0	3.0398980190631	0.385514500348882	4	3131
Child ext. dif._1-5y	PGSm_CIG	0.0306020506455457	0.0178817137105079	1.7113600598338	0.0870146654486306	0.214989519835411	-0.00444546420890589	0.0656495654999973	0	1.07167435398703	0.783916028334866	4	3131
Child ext. dif._1-5y	PGSm_EA	-0.0303194018672761	0.0181900058070011	-1.66681650291758	0.095550897704627	0.214989519835411	-0.0659711581275727	0.00533235439302054	0	2.750306527409	0.431745810034724	4	3131
Child ext. dif._1-5y	PGSm_INSOM	0.0291447893190816	0.0211296698788976	1.37933008353286	0.167793005173172	0.335586010346344	-0.0122686026487785	0.0705581812869416	15.7215715967493	2.42937011936464	0.488190801828441	4	3131
Child ext. dif._1-5y	PGSm_MDD	0.0394772162523186	0.0227369100066121	1.7362612703678	0.082517647966902	0.214989519835411	-0.00508630848036949	0.0840407409850068	22.4491872381263	2.88502402550843	0.409694011867274	4	3131
Child ext. dif._1-5y	PGSm_NEUROT	-0.00765613584872094	0.0178180221951475	-0.429684942855554	0.667424837848593	0.858117648662476	-0.0425788176269453	0.0272665459295034	0	0.26363305464536	0.966716422902443	4	3131
Child ext. dif._1-5y	PGSm_OCD	-0.021645012693149	0.0177772264922313	-1.21756972059775	0.223387526782234	0.402097548208022	-0.0564877363629336	0.0131977109766356	0	0.8398564786774	0.839912032680215	4	3131
Child ext. dif._1-5y	PGSm_PPD	0.0416555273471089	0.0178722730290103	2.33073472408874	0.0197673519905965	0.177906167915369	0.00662651588838223	0.0766845388058356	0	1.24735158667513	0.741671263002821	4	3131
Child ext. dif._1-5y	PGSm_PTSD	0.0380438351683632	0.0185844494058015	2.04707894959143	0.0406503334571681	0.214989519835411	0.00161898366048538	0.0744686866762409	0	0.872973573264851	0.831944517815802	4	3131
Child ext. dif._1-5y	PGSm_SCZ	0.0188880923189187	0.0186244174373029	1.01415748344899	0.310507612434229	0.465761418651344	-0.0176150950912348	0.0553912797290723	0.00480933740431228	1.77988605287971	0.619321707128055	4	3131
Child ext. dif._1-5y	PGSm_psych_mean	0.0357573087218293	0.0191062686000185	1.87149618119546	0.061276338690313	0.214989519835411	-0.00169028961315541	0.0732049070568141	0.268539443236951	2.602810535565	0.456997036728066	4	3131
Child ext. dif._1-5y	PGSm_psych_pc1	0.0479142384107152	0.0190609318036968	2.51374061374179	0.0119458258356366	0.177906167915369	0.0105554985636954	0.085272978257735	0	2.18474863583854	0.534958658528186	4	3131
Child ext. dif._1-5y	PGSf_ADHD	0.0382497212051171	0.0182873653648943	2.09159277139745	0.0364749597157496	0.328274637441746	0.00240714371779902	0.0740922986924351	0.0015902963211425	2.06976490288695	0.558053704914268	4	3131
Child ext. dif._1-5y	PGSf_ALC	-0.0246331010894227	0.0178044924060502	-1.38353290437261	0.166501525288832	0.551744699304212	-0.0595292649682979	0.0102630627894525	0.175796403391987	3.83889220608836	0.27939460965629	4	3131
Child ext. dif._1-5y	PGSf_AN	-0.00097925606318354	0.0183728992850561	-0.0532989403572268	0.957493724475908	0.97477845980095	-0.0369894769534752	0.0350309648271081	0	1.09826796027396	0.777492221287549	4	3131
Child ext. dif._1-5y	PGSf_ANX	-0.0153464827692385	0.0263538933995968	-0.582323170870581	0.560349020968693	0.907884830174263	-0.066999164684856	0.036306199146379	0	0.322759702314703	0.850968768236069	3	1492
Child ext. dif._1-5y	PGSf_ASD	0.0236127902316393	0.0177700487036977	1.32879715893664	0.183914899768071	0.551744699304212	-0.0112158652311309	0.0584414456944094	0	0.802538857241572	0.848859676310924	4	3131
Child ext. dif._1-5y	PGSf_BD	-0.0148253196914655	0.0179848283949951	-0.824323666918676	0.409755674491462	0.737560214084631	-0.0500749356137893	0.0204242962308582	0	1.89402134084428	0.594691561956573	4	3131
Child ext. dif._1-5y	PGSf_CDG	0.000768709879478183	0.0243141210513695	0.0316157790715155	0.97477845980095	0.97477845980095	-0.0468860916969532	0.0484235114559096	25.2543335344317	2.84803331713716	0.415653695207439	4	3131
Child ext. dif._1-5y	PGSf_CIG	0.0110741143170539	0.0214259102930429	0.516856187932876	0.605256553449509	0.907884830174263	-0.0309198981932962	0.0530681268274041	16.1432795431498	2.44676921935406	0.484987928084177	4	3131
Child ext. dif._1-5y	PGSf_EA	0.00873633027844899	0.0264505321530209	0.330289395612451	0.741181304846518	0.917652575903917	-0.0431057601133907	0.0605784206702887	34.2786368905728	4.38527645973849	0.222754490573225	4	3131
Child ext. dif._1-5y	PGSf_INSOM	0.024899799821136	0.0176203542118121	1.41312708710725	0.15761836012234	0.551744699304212	-0.00963545982885445	0.0594350594711265	0	3.55599085185031	0.313572571317231	4	3131
Child ext. dif._1-5y	PGSf_MDD	0.0227908228730652	0.0193078088043669	1.18039406252617	0.237843522341441	0.61159762887799	-0.0150517870038793	0.0606334327500096	7.50898717864285	3.84205664113364	0.279031990883668	4	3131
Child ext. dif._1-5y	PGSf_NEUROT	-0.0482600337497006	0.017840160679323	-2.70513447816838	0.00682767429037887	0.12289813722682	-0.0832261061595814	-0.0132939613398198	0	1.8146120723552	0.611760359177484	4	3131
Child ext. dif._1-5y	PGSf_OCD	-0.0191484541934014	0.0177072338948275	-1.08139161131174	0.279522951570903	0.628926641034532	-0.0538539948930902	0.0155570865062874	0	0.907439598846738	0.82363210147972	4	3131
Child ext. dif._1-5y	PGSf_PPD	0.0339666568714422	0.0178693029720913	1.9008383776632	0.0573231855591704	0.343939113355022	-0.00105653338269125	0.0689898471255756	0	3.56501292517213	0.312427535691554	4	3131
Child ext. dif._1-5y	PGSf_PTSD	-0.0386066109103159	0.0399828740529342	-0.965578683993645	0.334255045858754	0.668510091717508	-0.116971604052468	0.0397583822318362	66.230334031193	8.46127254673442	0.0373811542684355	4	3131
Child ext. dif._1-5y	PGSf_SCZ	-0.0101981914424481	0.0263824938229083	-0.386551457603029	0.699088300642332	0.917652575903917	-0.0619069291576987	0.0415105462728026	34.4489572272883	3.64431371862209	0.302521777283312	4	3131
Child ext. dif._1-5y	PGSf_psych_mean	0.00231371470790147	0.0285307983443882	0.0810953370450132	0.93536613397476	0.97477845980095	-0.0536056224972744	0.0582330519130773	39.6908516004779	4.04817961220965	0.256308380158041	4	3131
Child ext. dif._1-5y	PGSf_psych_pc1	0.0094086454901589	0.0314354082581126	0.299300884305543	0.764710479919931	0.917652575903917	-0.0522036225350549	0.0710209135153727	47.7467084333559	5.1384887174047	0.161932696045567	4	3131
Child int. dif._1-5y	PGSc_ADHD	-0.0305912251646232	0.0181373794970675	-1.68663974691434	0.0916726443288118	0.825053798959306	-0.0661398357528107	0.00495738542356422	0.214420714991366	2.55968102567304	0.464601866561995	4	3131
Child int. dif._1-5y	PGSc_ALC	-0.0420720861649866	0.0176037508879478	-2.38995009829359	0.0168506621613845	0.303311918904921	-0.0765748038981793	-0.00756936843179399	0	1.86378882134952	0.601153106397768	4	3131
Child int. dif._1-5y	PGSc_AN	-0.00577353311191379	0.0209057072731489	-0.276170188192066	0.782417353505875	0.969046239277049	-0.0467479664386227	0.0352009002147951	13.613473334731	2.04124923439269	0.56388956203183	4	3131
Child int. dif._1-5y	PGSc_ANX	-0.000573061905331873	0.0259537045020478	-0.0220801583560704	0.982384013956146	0.982384013956146	-0.0514413879947407	0.050295264184077	0.528300498343327	3.46564769040437	0.176784492416454	3	1492
Child int. dif._1-5y	PGSc_ASD	-0.0156213889911278	0.0178445229989648	-0.875416450864727	0.3813473519129	0.907509825213383	-0.0505960113903954	0.0193532334081399	0	0.999528940077811	0.801365939609757	4	3131
Child int. dif._1-5y	PGSc_BD	0.0043228212492064	0.0177453745450441	0.243602705495651	0.807538532730874	0.969046239277049	-0.0304574737512539	0.0391031162496667	0	3.38010503702398	0.336648222951333	4	3131
Child int. dif._1-5y	PGSc_CDG	0.0056546012351921	0.0186669586066616	0.302920328605334	0.761950578786005	0.969046239277049	-0.0309319653347646	0.0422411678051488	0	1.80576419011862	0.613681387431747	4	3131
Child int. dif._1-5y	PGSc_CIG	-0.00747803411447318	0.0178000897998716	-0.420112156654802	0.674403522347436	0.969046239277049	-0.0423655690438002	0.0274095008148539	0.0823293134182439	3.29399080441811	0.348479888975468	4	3131
Child int. dif._1-5y	PGSc_EA	-0.00926045279480817	0.0182138346517072	-0.50842960704819	0.61115209382666	0.969046239277049	-0.0449589127325218	0.0264380071429055	0	2.2621663239812	0.519807555207435	4	3131
Child int. dif._1-5y	PGSc_INSOM	0.0358608357270179	0.0319217062331674	1.12339971632712	0.261267770245205	0.907509825213383	-0.0267045588150579	0.0984262302690937	54.5995794931187	6.05745438884692	0.108848158261877	4	3131
Child int. dif._1-5y	PGSc_MDD	0.0190723328556492	0.0179109811172551	1.06484020784742	0.286948246458815	0.907509825213383	-0.0160325450619478	0.0541772107732461	0.305696937404792	3.80433315592712	0.283382514196132	4	3131
Child int. dif._1-5y	PGSc_NEUROT	-0.00816548269206164	0.017566920091977	-0.464821530997394	0.642059267588802	0.969046239277049	-0.0425960133916296	0.0262650480075063	0.0826513775566296	3.30515721601959	0.346925501054236	4	3131
Child int. dif._1-5y	PGSc_OCD	-0.0147315122209884	0.0176282768347096	-0.835675112157444	0.403337700094837	0.907509825213383	-0.0492822999265211	0.0198192754845442	0	3.64902537800267	0.301942124448301	4	3131
Child int. dif._1-5y	PGSc_PPD	0.0174716011736544	0.0177202528460231	0.985967938802607	0.324148846055044	0.907509825213383	-0.0172594562014942	0.0522026585488029	0	0.253748833587522	0.968478640458321	4	3131
Child int. dif._1-5y	PGSc_PTSD	0.0280693163453873	0.0259288092456275	1.08255323564929	0.27900677386888	0.907509825213383	-0.0227502159380518	0.0788888486288263	32.6526711438964	4.30187727433006	0.230657913213353	4	3131
Child int. dif._1-5y	PGSc_SCZ	0.000654499653410195	0.0183708762557908	0.0356270242255802	0.971579759780287	0.982384013956146	-0.0353517561723819	0.0366607554792023	0	0.929282234194772	0.818356194169116	4	3131
Child int. dif._1-5y	PGSc_psych_mean	0.000867594532301324	0.018925815292419	0.0458418577427865	0.963436296207317	0.982384013956146	-0.0362263218188973	0.0379615108834999	0	0.472581341269981	0.924872532692063	4	3131
Child int. dif._1-5y	PGSc_psych_pc1	0.00930051269413944	0.0190469711193828	0.488293526348395	0.625341946221687	0.969046239277049	-0.0280308647144253	0.0466318901027042	0	0.594027733553524	0.897798216099961	4	3131
Child int. dif._1-5y	PGSm_ADHD	-0.0378410312156321	0.0353170195038569	-1.07146729104645	0.283959370280551	0.639495573866533	-0.10706111748449	0.0313790550532261	60.0158409521043	6.89076283594319	0.0754622463898829	4	3131
Child int. dif._1-5y	PGSm_ALC	-0.0154850601464207	0.0178388734424414	-0.868051460558007	0.385366161731452	0.639495573866533	-0.0504486096183739	0.0194784893255325	0	0.556566500627454	0.906299394657218	4	3131
Child int. dif._1-5y	PGSm_AN	-0.00299678220073162	0.0181733796691915	-0.164899553923475	0.869023043511332	0.920142046070822	-0.0386159518297193	0.0326223874282561	0	1.85799991806145	0.602395556876307	4	3131
Child int. dif._1-5y	PGSm_ANX	-0.000109397892807283	0.0262081933122329	-0.00417418673252157	0.996669490523924	0.996669490523924	-0.0514765128846473	0.0512577170990328	0	0.496872830194575	0.78001945671961	3	1492
Child int. dif._1-5y	PGSm_ASD	-0.00299900411442179	0.0177134015891716	-0.169307069527239	0.865555115579858	0.920142046070822	-0.0377166332728927	0.0317186250440491	0	1.08046661890008	0.781791488632499	4	3131
Child int. dif._1-5y	PGSm_BD	0.0178554150950193	0.0301450097572988	0.59231744287945	0.55363803769083	0.830457056536244	-0.0412277183428949	0.0769385485329335	50.0083238658983	4.87905886371815	0.180870300240997	4	3131
Child int. dif._1-5y	PGSm_CDG	0.0217449444330664	0.0186697068009548	1.16471804645343	0.244133141620604	0.639495573866533	-0.0148470084987274	0.0583368973648602	0	1.33471296859286	0.720907105051812	4	3131
Child int. dif._1-5y	PGSm_CIG	0.00888360404676881	0.017739588003279	0.500778487365477	0.616527027359357	0.853652807112955	-0.0258853495402368	0.0436525576337744	0.000755524599457997	3.17580344783917	0.365305870839654	4	3131
Child int. dif._1-5y	PGSm_EA	-0.0032426020883663	0.0180628207863628	-0.179518034681185	0.857530957719483	0.920142046070822	-0.0386450802888389	0.0321598761121063	0	2.27839092030243	0.516673268524373	4	3131
Child int. dif._1-5y	PGSm_INSOM	0.0230003973699178	0.0177063748083359	1.29898963615576	0.19394748589153	0.639495573866533	-0.0117034595511879	0.0577042542910235	0	0.886865880129313	0.828596162167638	4	3131
Child int. dif._1-5y	PGSm_MDD	0.0229334207364416	0.0267238735177402	0.858162299010196	0.390802850696215	0.639495573866533	-0.0294444088857329	0.0753112503586161	38.8786512929304	4.24897689732047	0.235803885400441	4	3131
Child int. dif._1-5y	PGSm_NEUROT	-0.00426887690287796	0.0177120029697346	-0.24101604489184	0.809542681005707	0.920142046070822	-0.0389837648176242	0.0304460110118683	0.246807061954353	2.65501733627718	0.447925829514435	4	3131
Child int. dif._1-5y	PGSm_OCD	-0.0215409932946228	0.0176299980316208	-1.22183753259571	0.221769072038146	0.639495573866533	-0.0560951544841117	0.013013167894866	0	1.61341968485681	0.656350838705968	4	3131
Child int. dif._1-5y	PGSm_PPD	0.0342946716124779	0.0177387916657621	1.9333149776301	0.0531974078454491	0.639495573866533	-0.000472721181675163	0.0690620644066309	0.0613292005412644	2.73983449292952	0.433500229603211	4	3131
Child int. dif._1-5y	PGSm_PTSD	0.0229634456704505	0.018439092472584	1.24536745529063	0.212996710503291	0.639495573866533	-0.0131765114834176	0.0591034028243187	0	0.739172292797014	0.863953803950411	4	3131
Child int. dif._1-5y	PGSm_SCZ	0.0215523984946758	0.0242187707942495	0.88990472215845	0.373517048138135	0.639495573866533	-0.0259155200118838	0.0690203170012354	26.3810010743237	4.02823526902162	0.25843132793294	4	3131
Child int. dif._1-5y	PGSm_psych_mean	0.0201969184473889	0.021856864417377	0.924053792058646	0.355458309717881	0.639495573866533	-0.0226417486256451	0.0630355855204229	13.7373517910447	2.18241331275829	0.535420702279364	4	3131
Child int. dif._1-5y	PGSm_psych_pc1	0.0223951134901041	0.0247416813432437	0.905157300323068	0.36538205942498	0.639495573866533	-0.0260976908596202	0.0708879178398284	25.8036906056408	2.79974467300419	0.423541950149857	4	3131
Child int. dif._1-5y	PGSf_ADHD	-0.0336743277707256	0.0181446358114875	-1.85588336523162	0.0634701845313096	0.571231660781786	-0.0692371604738368	0.00188850493238554	0.0179869291420294	2.59270341222679	0.458770169143061	4	3131
Child int. dif._1-5y	PGSf_ALC	-0.00973002731833433	0.0177097405387247	-0.549416706419744	0.582719511633054	0.912253206308829	-0.0444404809497837	0.024980426313115	0.460154471841479	4.96647230660737	0.174268733755466	4	3131
Child int. dif._1-5y	PGSf_AN	0.00758765427219458	0.0190391998329025	0.398528002163307	0.690241021333793	0.912253206308829	-0.0297284916947552	0.0449038002391444	4.20951938001324	2.26101419527962	0.520030665671038	4	3131
Child int. dif._1-5y	PGSf_ANX	-0.0123918966699608	0.0257221142846607	-0.481760423455963	0.629976146801814	0.912253206308829	-0.0628063142741191	0.0380225209341975	0	0.511472392038202	0.774346217465019	3	1492
Child int. dif._1-5y	PGSf_ASD	-0.00694237122621503	0.0176181458056125	-0.39404664388709	0.693546602518318	0.912253206308829	-0.041473302479591	0.0275885600271609	0	0.777951232415858	0.854733209624125	4	3131
Child int. dif._1-5y	PGSf_BD	-0.00240755427494065	0.0208240436339429	-0.115614158194347	0.907958341540345	0.912253206308829	-0.0432219298099592	0.0384068212600779	14.8296830450875	2.55973316533065	0.464592612337228	4	3131
Child int. dif._1-5y	PGSf_CDG	-0.0153439693086568	0.0275544398550885	-0.556860142661301	0.577622988393905	0.912253206308829	-0.0693496790388053	0.0386617404214917	38.2655363024686	4.50054330390045	0.212241831011906	4	3131
Child int. dif._1-5y	PGSf_CIG	-0.00218391329307763	0.019818279210622	-0.110196918202016	0.912253206308829	0.912253206308829	-0.0410270267814557	0.0366592001953005	9.76266885710419	2.22800763947191	0.526452828921362	4	3131
Child int. dif._1-5y	PGSf_EA	0.0199635599656953	0.0322737296768757	0.618569968998636	0.53619969064838	0.912253206308829	-0.0432917878477625	0.0832189077791532	52.7404195189985	7.43042487827717	0.0593733426955626	4	3131
Child int. dif._1-5y	PGSf_INSOM	0.011538162660868	0.0310348499640638	0.371780842318502	0.710056028533168	0.912253206308829	-0.0492890255343013	0.0723653508560372	53.043398214847	5.29383827296486	0.151502716287316	4	3131
Child int. dif._1-5y	PGSf_MDD	0.0275584977361066	0.0176793717569287	1.5587939500908	0.119045156590233	0.650452281562759	-0.0070924341767682	0.0622094296489814	0	1.44003358120472	0.696178047221202	4	3131
Child int. dif._1-5y	PGSf_NEUROT	-0.0403650292295255	0.0176988582161544	-2.28065724560033	0.0225687369811561	0.406237265660809	-0.075054153900669	-0.00567590455838206	0	1.25403134219817	0.740076628062535	4	3131
Child int. dif._1-5y	PGSf_OCD	-0.0122862477772861	0.0210734823285228	-0.583019340883057	0.55988028031462	0.912253206308829	-0.053589514170032	0.0290170186154598	18.0367260441353	4.62856313103975	0.201105441895246	4	3131
Child int. dif._1-5y	PGSf_PPD	0.0884291919321116	0.0606064107670394	1.45907323685638	0.144544951458391	0.650452281562759	-0.0303571904035261	0.207215574267749	87.1358681902555	10.2193277049244	0.016790888706867	4	3131
Child int. dif._1-5y	PGSf_PTSD	-0.0113788491162672	0.0339863812895151	-0.334806139533826	0.737771328873158	0.912253206308829	-0.0779909324085628	0.0552332341760284	55.5934848277628	6.80967368551979	0.0782179940861207	4	3131
Child int. dif._1-5y	PGSf_SCZ	0.0171693910380708	0.0245186036482468	0.700259740904882	0.483765108955087	0.912253206308829	-0.0308861890637053	0.0652249711398469	28.7417510719925	4.60293057700666	0.203290826046372	4	3131
Child int. dif._1-5y	PGSf_psych_mean	-0.00463475337399129	0.0304224265783822	-0.152346603978155	0.878913569218573	0.912253206308829	-0.0642616137899344	0.0549921070419519	46.5553086603005	5.77515229739306	0.123076973200378	4	3131
Child int. dif._1-5y	PGSf_psych_pc1	0.00622687328102744	0.0322137875360902	0.193298390450091	0.846725286793464	0.912253206308829	-0.0569109900953346	0.0693647366573894	50.9292460564406	6.51203280520388	0.0891891658964255	4	3131
Abbreviations: ADHD: attention deficit/hyperactivity disorder; ALC: alcohol consumption; AN: anorexia nervosa; ANX: anxiety; ASD: autism spectrum disorder; BD: bipolar disorder; CDG: cross-psychiatric disorders; CIG: cigarette consumption; EA: EAcation attainment; INSOM: insomnia; MDD: major depressive disorder; NEUROT: neuroticism; OCD: obsessive compulsory disorder; PPD: post-partum disorder; PGS: polygenic score; PGSc: PGS-Child; PGSf: PGS-father; PGSm: PGS-mother; Psych-Mean: psychiatric PGS mean score; Psych-PC1: psychiatric principle component 1 score; PTSD: post-traumatic stress disorder; SCZ: schizophrenia: ext.: external; int.: internal; tot.: total; dif.: difficulties

### Sheet: Table S13_UVMA_lin_sng_6-12_mo
Table S13. Univariate meta-analysis (UVMA) results of linear regression of the single-polygenic score (PGS) for child, mother, or father on mother-reported child internalizing, externalizing, or total behavioral difficulties at school age
Outcome	Predictor	Estimate	SE	Z_val	p_val	FDR_pval	CI_lb	CI_ub	I2	Q	Q_p_val	Num_Studies	Total_N
Child tot. dif._6-12y	PGSc_ADHD	0.0836901304708775	0.019795993873788	4.2276296408483	0.0000236166105654755	0.0000850197980357117	0.0448906954400775	0.122489565501678	45.4283018774472	10.1056149403472	0.120274228742995	7	5669
Child tot. dif._6-12y	PGSc_ALC	0.0193513127229803	0.0131032602990857	1.47683189384024	0.139720704894685	0.193459437546487	-0.00633060554328116	0.0450332309892418	0	4.27424916391402	0.639616994082928	7	5669
Child tot. dif._6-12y	PGSc_AN	0.00196343094498656	0.01336509258137	0.146907395742507	0.883205114304811	0.883205114304811	-0.0242316691645421	0.0281585310545152	0	2.97317830529365	0.812205637622116	7	5669
Child tot. dif._6-12y	PGSc_ANX	0.0260774784621215	0.0159507283416279	1.63487697261228	0.102074840637413	0.153112260956119	-0.00518537461465145	0.0573403315388944	0	0.859023006962915	0.973116934099287	6	3908
Child tot. dif._6-12y	PGSc_ASD	0.0362047283101805	0.0131726297274377	2.74848143911374	0.00598720246398824	0.0119744049279765	0.0103868484627209	0.0620226081576401	0	6.93563692628379	0.326840529051735	7	5669
Child tot. dif._6-12y	PGSc_BD	0.0179507827541588	0.0152734177072048	1.17529573919078	0.23987641856932	0.308412538160555	-0.011984565872799	0.0478861313811166	15.7407183447778	5.72921810132149	0.454196417426923	7	5669
Child tot. dif._6-12y	PGSc_CDG	0.0428272408105001	0.013638937019723	3.14007174815519	0.00168906461698405	0.00434330901510186	0.016095415464433	0.0695590661565671	0	4.43009780780805	0.618681303766288	7	5669
Child tot. dif._6-12y	PGSc_CIG	0.00995523179108298	0.0209027122861729	0.476265072914406	0.633885545005175	0.713121238130822	-0.0310133314690188	0.0509237950511847	52.3765885435792	12.7168703691551	0.0477589953728769	7	5669
Child tot. dif._6-12y	PGSc_EA	-0.059325831854763	0.013541964344948	-4.38088820377785	0.0000118196507435454	0.0000531884283459542	-0.0858675942507867	-0.0327840694587394	0	4.00964616114466	0.675370952760011	7	5669
Child tot. dif._6-12y	PGSc_INSOM	0.0333430503315861	0.0132451875550221	2.51737094647207	0.0118234275068784	0.0212821695123811	0.00738295975526466	0.0593031409079075	0	1.43856454981234	0.963470559856765	7	5669
Child tot. dif._6-12y	PGSc_MDD	0.0883196036239892	0.0158959886554726	5.55609377549365	2.75878697389911E-08	2.4829082765092E-07	0.0571640383606055	0.119475168887373	22.3632206987689	7.53514433060945	0.274174627570962	7	5669
Child tot. dif._6-12y	PGSc_NEUROT	0.00789513419776893	0.0143555078252941	0.549972477034764	0.582338251383172	0.698805901659806	-0.0202411441195904	0.0360314125151282	11.2346460611888	7.16750669026251	0.305633831339624	7	5669
Child tot. dif._6-12y	PGSc_OCD	0.00493451905770476	0.0154658410498681	0.319059211962277	0.749681612580186	0.793780530967256	-0.0253779723906579	0.0352470105060675	18.5211721424112	6.67658473696435	0.351794305803606	7	5669
Child tot. dif._6-12y	PGSc_PPD	0.0513100460442316	0.0181699430938977	2.82389690375332	0.00474436430354703	0.0106748196829808	0.0156976119790499	0.0869224801094133	36.6716814620808	8.34559082916985	0.213861800077682	7	5669
Child tot. dif._6-12y	PGSc_PTSD	0.0439506821146955	0.0189349353209232	2.32114244753347	0.0202791571118406	0.033184075273921	0.0068388908360907	0.0810624733933002	39.1580697606172	8.51198283283666	0.202940476430299	7	5669
Child tot. dif._6-12y	PGSc_SCZ	0.0457921746836076	0.0136171964744649	3.36281956197648	0.000771507735620682	0.00231452320686205	0.0191029600232507	0.0724813893439646	0.27393872026802	5.73572684874166	0.453435616941267	7	5669
Child tot. dif._6-12y	PGSc_psych_mean	0.0721316158272337	0.0137893723738033	5.23095713654578	1.68634611418136E-07	1.01180766850882E-06	0.0451049426051676	0.0991582890492997	0	4.83475996883461	0.565174567206923	7	5669
Child tot. dif._6-12y	PGSc_psych_pc1	0.0923579595520207	0.0137854020528241	6.69969284886402	2.08858069932898E-11	3.75944525879216E-10	0.0653390680160811	0.11937685108796	0.0235871663978792	6.32005505820092	0.388308491687913	7	5669
Child tot. dif._6-12y	PGSm_ADHD	0.0449736554364318	0.0217914415187986	2.06382195494662	0.0390346006350532	0.0702622811430957	0.00226321488837578	0.0876840959844878	53.0292143542658	11.8751101502132	0.0648136455815521	7	5669
Child tot. dif._6-12y	PGSm_ALC	0.0127210470792418	0.0192012116285019	0.662512727080145	0.507642681034573	0.571098016163895	-0.0249126361721537	0.0503547303306373	43.7669536532273	9.93740090583105	0.127313077157944	7	5669
Child tot. dif._6-12y	PGSm_AN	-0.000805265045271117	0.0135129663200837	-0.0595920263690946	0.95248056911948	0.95248056911948	-0.027290192356938	0.0256796622663957	0	3.5725916481373	0.734287984089009	7	5669
Child tot. dif._6-12y	PGSm_ANX	0.0389605989170489	0.0159247065607912	2.44655050743448	0.014423058752404	0.0324518821929091	0.00774874759352948	0.0701724502405683	0	2.11697892943217	0.832733493275083	6	3908
Child tot. dif._6-12y	PGSm_ASD	0.0370285002614113	0.0131977536927246	2.80566686752334	0.00502125749226775	0.0129118049801171	0.0111613783468406	0.062895622175982	0	2.11232909546468	0.909083100253122	7	5669
Child tot. dif._6-12y	PGSm_BD	0.0144786833078777	0.0192081787603328	0.753776997212145	0.450983138581206	0.571098016163895	-0.0231686552709817	0.0521260218867371	42.2871669376654	9.51344905701209	0.146694133293492	7	5669
Child tot. dif._6-12y	PGSm_CDG	0.0397943443429728	0.0136374675253921	2.91801569968019	0.00352266613255667	0.01056799839767	0.0130653991528698	0.0665232895330759	0	1.4146876270817	0.964958854880838	7	5669
Child tot. dif._6-12y	PGSm_CIG	0.0142079401066036	0.0204155158732688	0.69593833409847	0.486467449089962	0.571098016163895	-0.0258057357308091	0.0542216159440162	49.021927921387	12.3158631551496	0.0552820429890386	7	5669
Child tot. dif._6-12y	PGSm_EA	-0.0160885470039325	0.0136825051978403	-1.17584804619493	0.239655602945183	0.359483404417774	-0.0429057644099815	0.0107286704021165	0.153479513122053	5.25753338413989	0.511232059753807	7	5669
Child tot. dif._6-12y	PGSm_INSOM	0.0437220032853006	0.0184609043611252	2.36835652414569	0.0178673089252337	0.0357346178504674	0.00753929561545674	0.0799047109551445	37.9815876365239	8.66122324163326	0.193546058547712	7	5669
Child tot. dif._6-12y	PGSm_MDD	0.0880847581017306	0.0131596890448663	6.69352883654139	2.1785207736823E-11	3.92133739262813E-10	0.0622922415260463	0.113877274677415	0	3.90706706423747	0.689251232112432	7	5669
Child tot. dif._6-12y	PGSm_NEUROT	0.005363612266367	0.0130553857308673	0.41083521980401	0.681193365891696	0.721263563885326	-0.020224473570411	0.030951698103145	0.000041961878919205	4.06647685513268	0.667680573570429	7	5669
Child tot. dif._6-12y	PGSm_OCD	0.0118769321706776	0.0152334511275754	0.779661290879655	0.435590269101251	0.571098016163895	-0.0179800833996213	0.0417339477409764	17.4959926401722	8.81509564245064	0.184247112418448	7	5669
Child tot. dif._6-12y	PGSm_PPD	0.0762446760542424	0.0216136961575115	3.52760932228359	0.000419330561963695	0.00188698752883663	0.0338826100127282	0.118606742095757	54.4079592033468	12.317656616031	0.0552460668581272	7	5669
Child tot. dif._6-12y	PGSm_PTSD	0.0525179391735862	0.0162108839371637	3.23967153038386	0.00119667465411991	0.00430802875483169	0.0207451904991865	0.0842906878479859	23.3906770753652	6.97827549223349	0.32286094733831	7	5669
Child tot. dif._6-12y	PGSm_SCZ	0.0261427428661582	0.013607825123448	1.92115511692688	0.0547121546916291	0.0895289804044839	-0.000528104283719112	0.0528135900160355	0	3.57255385196339	0.734293036698142	7	5669
Child tot. dif._6-12y	PGSm_psych_mean	0.060212527458832	0.0141607867117981	4.25206089776537	0.0000211812240862161	0.000127087344517296	0.0324578955109544	0.0879671594067096	4.45303350214139	4.95984684266046	0.548973313636012	7	5669
Child tot. dif._6-12y	PGSm_psych_pc1	0.0811412420181395	0.0186193223879581	4.35790520876403	0.0000131313230211109	0.000118181907189998	0.0446480407212012	0.117634443315078	38.3938876132064	8.48667489785207	0.20457090085625	7	5669
Child tot. dif._6-12y	PGSf_ADHD	0.0358172466702053	0.0141896266867308	2.5241852700536	0.0115966793510045	0.104370114159041	0.00800608941014457	0.0636284039302659	7.23562839524565	7.70484512004317	0.260534330144546	7	5669
Child tot. dif._6-12y	PGSf_ALC	-0.00645454639561941	0.0178341920227338	-0.361919754334349	0.717411997411759	0.886268947098533	-0.0414089204535492	0.0284998276623103	36.6942437180607	12.0952242067253	0.0598778736782086	7	5669
Child tot. dif._6-12y	PGSf_AN	-0.00147605216856092	0.0207201976138189	-0.0712373596078305	0.94320884826462	0.94320884826462	-0.0420868932441986	0.0391347889070768	49.7648641253676	11.8109334834989	0.0663220223301129	7	5669
Child tot. dif._6-12y	PGSf_ANX	-0.025172590895563	0.016067386638383	-1.56668856374121	0.11718750522136	0.350460424638494	-0.0566640900324739	0.00631890824134781	0	2.0434464148987	0.843101332602413	6	3908
Child tot. dif._6-12y	PGSf_ASD	0.00775429447176368	0.0132958629997441	0.583211068880066	0.559751220669781	0.839626831004671	-0.0183051181511135	0.0338137070946408	0	3.56789207086035	0.734916137694972	7	5669
Child tot. dif._6-12y	PGSf_BD	0.00811337889265248	0.0133130778254982	0.609429239353888	0.542239961981273	0.839626831004671	-0.0179797741687028	0.0342065319540078	0	2.1166736034704	0.908661327681556	7	5669
Child tot. dif._6-12y	PGSf_CDG	0.00405850327581306	0.0136234380279518	0.297905952042798	0.765774945030883	0.886268947098533	-0.0226429446045859	0.0307599511562121	0.0776255485009264	6.12668918765534	0.409149078257118	7	5669
Child tot. dif._6-12y	PGSf_CIG	0.00368022209290486	0.0208743714043159	0.176303373242844	0.860055612079811	0.910647118672741	-0.0372327940594671	0.0445932382452768	51.131529068741	12.079845006837	0.0602110812414516	7	5669
Child tot. dif._6-12y	PGSf_EA	-0.0229897350536316	0.0134617031606808	-1.70778799526501	0.0876756873743954	0.350460424638494	-0.049374188419135	0.00339471831187172	0	1.73966855700735	0.942017883587989	7	5669
Child tot. dif._6-12y	PGSf_INSOM	0.0296083296304173	0.0180208961265131	1.64299984987185	0.10038296432241	0.350460424638494	-0.00571197774668575	0.0649286370075204	37.8239983095766	9.39120410292766	0.152742779708445	7	5669
Child tot. dif._6-12y	PGSf_MDD	0.037435387824312	0.0133552634779395	2.80304375021492	0.00506228016749038	0.0911210430148268	0.0112595524035074	0.0636112232451167	0.0394319295023673	7.76216771870498	0.256050484199428	7	5669
Child tot. dif._6-12y	PGSf_NEUROT	-0.00589038602302594	0.0218830675410815	-0.269175517187789	0.787794619643141	0.886268947098533	-0.0487804102748032	0.0369996382287513	55.6399703948075	14.2863309235593	0.0265962025047281	7	5669
Child tot. dif._6-12y	PGSf_OCD	-0.00595618706859005	0.0133436303411805	-0.44636931002265	0.655330497836012	0.886268947098533	-0.0321092219603198	0.0201968478231397	0	5.18411239415933	0.520425648320838	7	5669
Child tot. dif._6-12y	PGSf_PPD	0.0101128445468857	0.0134254820712746	0.753257461683504	0.451295215512859	0.812331387923147	-0.0162006167879007	0.0364263058816722	0	3.34858299371824	0.76399378788646	7	5669
Child tot. dif._6-12y	PGSf_PTSD	0.0151758404939335	0.013605422506066	1.11542588899149	0.264667960548999	0.529335921097997	-0.0114902976124066	0.0418419786002735	0.0236118809689961	6.2273360087147	0.39821173369321	7	5669
Child tot. dif._6-12y	PGSf_SCZ	0.0259506702543825	0.0175399036576347	1.47952182411713	0.1390009029162	0.350460424638494	-0.0084269092068839	0.0603282497156488	33.8055651573575	10.3001737145316	0.112567015218695	7	5669
Child tot. dif._6-12y	PGSf_psych_mean	0.0194412505855592	0.0136960722623627	1.41947634424977	0.15576018872822	0.350460424638494	-0.00740255777832962	0.0462850589494481	0.0731702670331999	4.69504967330863	0.583476717315004	7	5669
Child tot. dif._6-12y	PGSf_psych_pc1	0.0296468675950401	0.0137402956067233	2.15765864458793	0.0309543815174286	0.185726289104572	0.00271638306892849	0.0565773521211517	0	2.43502218949812	0.875667663280581	7	5669
Child ext. dif._6-12y	PGSc_ADHD	0.103350676084147	0.0201728329123676	5.12326040339058	3.00297166287156E-07	0.0000013513372482922	0.0638126501097626	0.142888702058532	46.7548895305735	11.2436898065777	0.0811306399739945	7	5669
Child ext. dif._6-12y	PGSc_ALC	0.0260056981215657	0.0130602250226755	1.99121363348747	0.0464574056434089	0.0760212092346692	0.000408127447132839	0.0516032687959986	0	3.52803164396062	0.740236549737708	7	5669
Child ext. dif._6-12y	PGSc_AN	-0.0074890009058343	0.0134592977868047	-0.556418397487008	0.577924864953369	0.65016547307254	-0.0338687398251711	0.0188907380135025	0.111517146792905	7.47703500108321	0.278972270043527	7	5669
Child ext. dif._6-12y	PGSc_ANX	0.0126565802550649	0.0161255557521293	0.784877150878578	0.43252559993578	0.556104342774574	-0.0189489282498012	0.044262088759931	0	1.57025916023112	0.904822289344211	6	3908
Child ext. dif._6-12y	PGSc_ASD	0.0336618056431548	0.0131897968845552	2.55210947808997	0.0107072868312378	0.0192731162962281	0.00781027878602806	0.0595133325002815	0	4.00018400618108	0.676651513654447	7	5669
Child ext. dif._6-12y	PGSc_BD	0.0201948783284628	0.0171803426323307	1.17546423611245	0.239809037300358	0.33204328241588	-0.0134779744729635	0.0538677311298891	29.5600779905136	7.41691770960981	0.284004380299773	7	5669
Child ext. dif._6-12y	PGSc_CDG	0.0488931132693267	0.0137080195707522	3.56675251424695	0.000361432525228721	0.0013011570908234	0.0220258886112822	0.0757603379273712	0	1.85232814140816	0.932766471678932	7	5669
Child ext. dif._6-12y	PGSc_CIG	0.00668462043670301	0.0289379434342202	0.230998462344017	0.817315996601007	0.831569361010737	-0.0500327064810259	0.063401947354432	74.4495305854956	19.4383229688136	0.00348398938931232	7	5669
Child ext. dif._6-12y	PGSc_EA	-0.0597177435479889	0.0175954653985466	-3.39392804880977	0.000688977918340812	0.00177165750430495	-0.0942042220203609	-0.025231265075617	30.7468351927627	7.82990784537294	0.250831475910515	7	5669
Child ext. dif._6-12y	PGSc_INSOM	0.0236617075406435	0.0132931990032034	1.77998595634816	0.0750782590473533	0.11261738857103	-0.00239248374495895	0.049715898826246	0	1.59598144565097	0.95286587284991	7	5669
Child ext. dif._6-12y	PGSc_MDD	0.079210424411552	0.0132891538101415	5.96053183996585	2.51418307937311E-09	2.2627647714358E-08	0.0531641615586614	0.105256687264443	0	4.59853362054653	0.596233265877756	7	5669
Child ext. dif._6-12y	PGSc_NEUROT	0.0079163816892052	0.0132925903311818	0.595548459101681	0.551476917058724	0.65016547307254	-0.0181366166211564	0.0339693799995668	0	4.97575112495826	0.54692697289277	7	5669
Child ext. dif._6-12y	PGSc_OCD	-0.00439040970104753	0.0206423687823482	-0.212689238688628	0.831569361010737	0.831569361010737	-0.0448487090700439	0.0360678896679488	50.1002409426942	11.1535325483912	0.083745656114053	7	5669
Child ext. dif._6-12y	PGSc_PPD	0.0578990779759185	0.0179141017609738	3.23203913589755	0.00122910221373374	0.00276547998090092	0.0227880837090244	0.0930100722428126	34.1077119201091	8.03752232966609	0.235367197064851	7	5669
Child ext. dif._6-12y	PGSc_PTSD	0.0512358297238372	0.0186170268248442	2.75209517641473	0.00592153082811582	0.0118430616562316	0.0147471276479266	0.0877245317997478	37.9512881588059	8.60642988913328	0.196951750543133	7	5669
Child ext. dif._6-12y	PGSc_SCZ	0.0475294872397679	0.0135687081689663	3.5028748977353	0.000460265578106305	0.00138079673431891	0.0209353079118596	0.0741236665676762	0	4.22596542787866	0.646126933772529	7	5669
Child ext. dif._6-12y	PGSc_psych_mean	0.0757974425123989	0.0137617975632984	5.50781554253815	3.63313798027996E-08	2.17988278816798E-07	0.0488248149258029	0.102770070098995	0	1.30422781538972	0.971424063979766	7	5669
Child ext. dif._6-12y	PGSc_psych_pc1	0.0958472602418257	0.0137656380481921	6.96279096590176	3.33596636490968E-12	6.00473945683743E-11	0.0688671054431549	0.122827415040496	0	2.05749970633592	0.914335078498672	7	5669
Child ext. dif._6-12y	PGSm_ADHD	0.053504986692044	0.0135216033702562	3.95700015944412	0.0000758968801651686	0.000455381280991011	0.0270031310731064	0.0800068423109817	0.062467674675887	6.74320020356794	0.345250185379196	7	5669
Child ext. dif._6-12y	PGSm_ALC	0.0312287655202297	0.0132049159135984	2.36493482613323	0.0180332441031762	0.0360664882063524	0.00534760591069702	0.0571099251297623	0	4.96534056715717	0.548266099774938	7	5669
Child ext. dif._6-12y	PGSm_AN	-0.00885690227252764	0.0135720182260102	-0.652585497973598	0.514023537274981	0.711724897765359	-0.0354575691930289	0.0177437646479736	0	1.33259185398844	0.969830174511397	7	5669
Child ext. dif._6-12y	PGSm_ANX	0.0393863741446888	0.016017534513062	2.45895359941756	0.0139342625909203	0.0313520908295706	0.00799258337795992	0.0707801649114177	0	2.76232075471064	0.736571492560673	6	3908
Child ext. dif._6-12y	PGSm_ASD	0.0375981682016801	0.0132266142840011	2.84261470051023	0.0044745127360289	0.0134235382080867	0.0116744805676349	0.0635218558357253	0.0299762084214116	6.22452087208458	0.398515014242839	7	5669
Child ext. dif._6-12y	PGSm_BD	0.00314012952709082	0.0151240550726489	0.207624840825236	0.835521906835804	0.909789188206758	-0.0265024737155012	0.0327827327696829	13.8949883083403	5.20743429846146	0.517496806102602	7	5669
Child ext. dif._6-12y	PGSm_CDG	0.0364057140869627	0.013749479949895	2.64778844142687	0.00810202098949231	0.0208337682586945	0.00945722857901279	0.0633541995949125	0	1.89448277351959	0.929142572627874	7	5669
Child ext. dif._6-12y	PGSm_CIG	0.00843191432380117	0.0261137093612047	0.322892248173975	0.746776847201733	0.909789188206758	-0.0427500155269065	0.0596138441745089	67.9145066436785	15.7437453052494	0.0151975169270762	7	5669
Child ext. dif._6-12y	PGSm_EA	-0.00354732164953011	0.0245696240771934	-0.144378344511298	0.885201716211074	0.909789188206758	-0.0517028999545174	0.0446082566554572	61.2515069866953	14.7109605514859	0.0226279362242481	7	5669
Child ext. dif._6-12y	PGSm_INSOM	0.0249067813494414	0.0183349216160883	1.35843402393314	0.174326004231781	0.261489006347671	-0.0110290046774565	0.0608425673763394	37.5842560539806	8.13827371102717	0.228147088390818	7	5669
Child ext. dif._6-12y	PGSm_MDD	0.0699145541881464	0.0132500322899821	5.27655726854391	1.31633389120629E-07	2.36940100417133E-06	0.0439449681057888	0.095884140270504	0.876565270462551	5.08237304406536	0.533292466008402	7	5669
Child ext. dif._6-12y	PGSm_NEUROT	-0.00150488503910757	0.0132817821328667	-0.11330445146993	0.909789188206758	0.909789188206758	-0.0275366996700339	0.0245269295918188	0	1.95506413585538	0.923784575247697	7	5669
Child ext. dif._6-12y	PGSm_OCD	0.00434605978631471	0.019849361887163	0.218952115993482	0.826687348572928	0.909789188206758	-0.0345579746286268	0.0432500942012562	47.1403115874982	11.0652927790904	0.0863793203907786	7	5669
Child ext. dif._6-12y	PGSm_PPD	0.0726745403391112	0.0189028773158654	3.84462847241328	0.000120735219548809	0.00054330848796964	0.0356255815958359	0.109723499082387	40.1940111461405	9.26996699221112	0.158954874542149	7	5669
Child ext. dif._6-12y	PGSm_PTSD	0.0385240539106436	0.0208939914977936	1.84378623465563	0.0652142996001747	0.117385739280314	-0.00242741691831787	0.0794755247396051	50.422601761051	12.2020493400642	0.0576101714517054	7	5669
Child ext. dif._6-12y	PGSm_SCZ	0.0202035167764528	0.0136382888841921	1.48138208157992	0.138504786799872	0.226644196581609	-0.00652703824731669	0.0469340718002222	0	3.86142812893398	0.695422447383261	7	5669
Child ext. dif._6-12y	PGSm_psych_mean	0.0503641660587904	0.0137565009041622	3.66111748980818	0.000251117562267472	0.0009040232241629	0.0234019197333397	0.077326412384241	0	3.03697245311651	0.804192299299581	7	5669
Child ext. dif._6-12y	PGSm_psych_pc1	0.066861888493287	0.015347586497481	4.35650833466623	0.0000132153663255272	0.000118938296929745	0.036781171708611	0.0969426052779631	14.7485070604447	5.58192075733858	0.471611284797013	7	5669
Child ext. dif._6-12y	PGSf_ADHD	0.0406541061385024	0.0162001106714292	2.50949558080494	0.0120903728418871	0.12112890323281	0.00890247267693827	0.0724057396000666	23.2660455064184	7.66720066639418	0.263512752646193	7	5669
Child ext. dif._6-12y	PGSf_ALC	0.00658747299317057	0.0315356611337456	0.20888964291037	0.834534389572274	0.942153988079196	-0.0552212870576304	0.0683962330439716	79.0295092555317	21.4219892462614	0.00154023448931544	7	5669
Child ext. dif._6-12y	PGSf_AN	-0.00306766906830522	0.0229095071231391	-0.133903756716215	0.893478679611677	0.942153988079196	-0.0479694779332217	0.0418341397966112	58.7135930706583	13.4536210100956	0.0363720494463029	7	5669
Child ext. dif._6-12y	PGSf_ANX	-0.0356281940193125	0.0161015984932653	-2.21271161581966	0.0269175340517355	0.12112890323281	-0.067186747159637	-0.00406964087898806	0.045417165867067	4.80274743364172	0.440424503033946	6	3908
Child ext. dif._6-12y	PGSf_ASD	0.000969265472352091	0.0133575987909987	0.0725628526142924	0.942153988079196	0.942153988079196	-0.0252111470779412	0.0271496780226454	0	2.4474260797123	0.874304501174591	7	5669
Child ext. dif._6-12y	PGSf_BD	0.013138835041213	0.0132828242472379	0.989159744693988	0.322584990420059	0.50713549613851	-0.0128950220963487	0.0391726921787747	0	1.08547635080257	0.982163494312125	7	5669
Child ext. dif._6-12y	PGSf_CDG	0.0100501023897182	0.01361647124524	0.738084207626955	0.460463279762117	0.637564541209085	-0.0166376908474775	0.0367378956269139	0	5.30588623532107	0.505221152115906	7	5669
Child ext. dif._6-12y	PGSf_CIG	0.00328386887484389	0.0227581259348905	0.144294344984241	0.885268043627032	0.942153988079196	-0.0413212383131685	0.0478889760628563	58.3748807817401	14.884986194858	0.0211703756951289	7	5669
Child ext. dif._6-12y	PGSf_EA	-0.0195095086497211	0.018000383040564	-1.08383852753334	0.278436399393768	0.501185518908783	-0.0547896111171522	0.01577059381771	34.8636762434362	8.28538458138821	0.217931986839622	7	5669
Child ext. dif._6-12y	PGSf_INSOM	0.021767963593739	0.013253259489147	1.64246113279263	0.100494474678689	0.267305964908455	-0.00420794768275271	0.0477438748702308	0	4.01269658701782	0.67495812574444	7	5669
Child ext. dif._6-12y	PGSf_MDD	0.0309093440272433	0.0134019276980238	2.30633567973964	0.0210918829466535	0.12112890323281	0.00464204841570682	0.0571766396387799	0	2.88336433657116	0.823337077296813	7	5669
Child ext. dif._6-12y	PGSf_NEUROT	-0.00213239963963499	0.0264011339392362	-0.0807692444022608	0.935625467544299	0.942153988079196	-0.053877671311556	0.049612872032286	68.7856768349079	18.6278701432257	0.00484051646911475	7	5669
Child ext. dif._6-12y	PGSf_OCD	-0.0208484217166517	0.0133215307361078	-1.56501697362319	0.117578929462961	0.267305964908455	-0.0469581421783663	0.00526129874506285	0	5.50696039595931	0.480615845672669	7	5669
Child ext. dif._6-12y	PGSf_PPD	0.0128821603488435	0.0134476989953337	0.957945322342034	0.338090330759007	0.50713549613851	-0.0134748453569459	0.039239166054633	0	2.40280016263994	0.87918333577846	7	5669
Child ext. dif._6-12y	PGSf_PTSD	0.0274701344296034	0.0136477567287927	2.01279484793641	0.044136216156236	0.15889037816245	0.000721022771405559	0.0542192460878013	0.65271372333543	4.77534103995821	0.572933325166393	7	5669
Child ext. dif._6-12y	PGSf_SCZ	0.0242956812588724	0.0188954596863175	1.28579466507847	0.19851473259886	0.39702946519772	-0.0127387391976384	0.0613301017153832	41.1404473554508	10.117100711566	0.119806487295462	7	5669
Child ext. dif._6-12y	PGSf_psych_mean	0.0213037217878069	0.0136578162351392	1.55981903849285	0.118802651070425	0.267305964908455	-0.00546510614053232	0.0480725497161461	0	4.28386669267008	0.638321444501066	7	5669
Child ext. dif._6-12y	PGSf_psych_pc1	0.0306646571696361	0.0137400000160775	2.23177999517865	0.025629507123465	0.12112890323281	0.00373475199054449	0.0575945623487277	0	2.3868477511922	0.880910060251803	7	5669
Child int. dif._6-12y	PGSc_ADHD	0.0180369555834568	0.0147053749923009	1.22655529647494	0.219989779896352	0.330232550823051	-0.0107850497806089	0.0468589609475225	10.5888569909895	5.45367013494515	0.487073891554648	7	5669
Child int. dif._6-12y	PGSc_ALC	0.000398606864571589	0.0131797646033611	0.0302438531011348	0.97587257479585	0.97587257479585	-0.025433257082732	0.0262304708118751	0	5.71438300108947	0.455933268481308	7	5669
Child int. dif._6-12y	PGSc_AN	0.0165146604577557	0.0134690851056623	1.2261159780491	0.220155033882034	0.330232550823051	-0.00988426125404729	0.0429135821695586	0	2.34159470250587	0.885757485760392	7	5669
Child int. dif._6-12y	PGSc_ANX	0.0302104242351892	0.0159468591537802	1.89444353548628	0.0581661624240551	0.130873865454124	-0.0010448453727529	0.0614656938431312	0	2.23771539119815	0.815369892388074	6	3908
Child int. dif._6-12y	PGSc_ASD	0.0290338480452678	0.0133314210055268	2.1778509607664	0.0294171344598844	0.0882514033796531	0.00290474301169457	0.0551629530788411	0.139802939368681	7.12167663051819	0.309741139141264	7	5669
Child int. dif._6-12y	PGSc_BD	0.0117578444352255	0.0134759978727162	0.872502693031039	0.382934199656197	0.53021658413935	-0.0146546260510367	0.0381703149214876	0	3.83784601851926	0.698609306307658	7	5669
Child int. dif._6-12y	PGSc_CDG	0.0263727094779609	0.0180445290935036	1.46153492514558	0.143868698220091	0.258963656796163	-0.00899391766329128	0.0617393366192131	33.6033201734278	8.76465966960486	0.187252431746943	7	5669
Child int. dif._6-12y	PGSc_CIG	-0.00695663534457484	0.0166135834413213	-0.418731778676496	0.675412168054973	0.759838689061844	-0.0395186605437155	0.0256053898545658	27.2646145283159	6.90435975764216	0.329782652770355	7	5669
Child int. dif._6-12y	PGSc_EA	-0.0127166035042631	0.0171794821127078	-0.740220422294135	0.459166257714134	0.550999509256961	-0.0463877697182205	0.0209545627096943	28.253812634824	9.3670510154233	0.153963248034787	7	5669
Child int. dif._6-12y	PGSc_INSOM	0.026973853167703	0.0135044136222555	1.99741017434846	0.045780643470753	0.117721654639079	0.000505688835750185	0.0534420174996558	0	4.09666120691385	0.663597260003753	7	5669
Child int. dif._6-12y	PGSc_MDD	0.066622808656109	0.0171498067896225	3.88475564030396	0.000102432861442324	0.00184379150596183	0.0330098050066285	0.10023581230559	30.3447807267799	7.71525655005421	0.259715321160952	7	5669
Child int. dif._6-12y	PGSc_NEUROT	0.00457360083699131	0.0203225677238858	0.225050343004432	0.821940110568153	0.870289528836867	-0.0352578999752011	0.0444051016491837	49.8148990313951	10.9412766418853	0.090208392891517	7	5669
Child int. dif._6-12y	PGSc_OCD	0.0114442661781012	0.014795074400407	0.773518663602419	0.439215487639595	0.550999509256961	-0.0175535467952871	0.0404420791514895	13.3521625746266	7.30404688054256	0.293641990500752	7	5669
Child int. dif._6-12y	PGSc_PPD	0.0343417008469897	0.0138266138065879	2.48373906492036	0.0130011034821892	0.0468039725358812	0.00724203575793305	0.0614413659360463	3.95162459613066	5.7491171044724	0.451872800814304	7	5669
Child int. dif._6-12y	PGSc_PTSD	0.0244416074570184	0.0138225982082594	1.76823539892911	0.0770215586084959	0.154043117216992	-0.00265018720393789	0.0515334021179746	0	2.44966362910064	0.874058025539029	7	5669
Child int. dif._6-12y	PGSc_SCZ	0.0362882751318023	0.0136727037333281	2.6540672451892	0.00795279765236559	0.0357875894356451	0.00949026824319284	0.0630862820204118	0.0544929417764774	9.37420154868605	0.153601046658792	7	5669
Child int. dif._6-12y	PGSc_psych_mean	0.0464940421017458	0.0168353846256806	2.76168576694256	0.00575037932452258	0.0345022759471355	0.0134972945695324	0.0794907896339591	23.6300804529199	8.17731943252131	0.225398199686024	7	5669
Child int. dif._6-12y	PGSc_psych_pc1	0.0589985771095437	0.0160333662278577	3.67973738459455	0.000233474265561587	0.00210126839005428	0.0275737567520018	0.0904233974670857	17.2904438874139	7.8335883733027	0.250550373176365	7	5669
Child int. dif._6-12y	PGSm_ADHD	0.0167145355760989	0.0232966510958189	0.717465163012151	0.473087124483545	0.608254874335986	-0.0289460615321017	0.0623751326842995	58.5025812403193	14.5202522068435	0.0243349043876182	7	5669
Child int. dif._6-12y	PGSm_ALC	0.00158445151755837	0.0210429525430229	0.0752960647665253	0.939979152457556	0.939979152457556	-0.039658977595152	0.0428278806302687	51.1270314714929	11.4110444229799	0.0764735538916698	7	5669
Child int. dif._6-12y	PGSm_AN	0.00897586812707375	0.0170426835296282	0.526669882208954	0.598422853959596	0.7020907968336	-0.0244271777909114	0.0423789140450589	28.1479670629589	7.1675602766755	0.305629053142696	7	5669
Child int. dif._6-12y	PGSm_ANX	0.028030405808095	0.0160152086736212	1.75023668934543	0.0800774803410858	0.144139464613954	-0.003358826397096	0.059419638013286	0	2.26109239788156	0.811964051379529	6	3908
Child int. dif._6-12y	PGSm_ASD	0.0333930329036418	0.0134551713413609	2.48179915784442	0.0130720930957735	0.0392162792873206	0.00702138166875898	0.0597646841385247	2.23595473160476	4.31711282220161	0.633846214905552	7	5669
Child int. dif._6-12y	PGSm_BD	0.0182086839513974	0.0194001694659455	0.93858375739245	0.347944495348972	0.497868949446567	-0.0198149494958295	0.0562323173986243	43.132904243708	9.39719090916071	0.152441568892755	7	5669
Child int. dif._6-12y	PGSm_CDG	0.030565532025884	0.0136882565621613	2.23297480486864	0.0255506059064368	0.0613123817054593	0.00373704215290386	0.0573940218988641	0	3.0912123737144	0.797314753851664	7	5669
Child int. dif._6-12y	PGSm_CIG	0.00776914519578584	0.0167634188970816	0.46345827444176	0.643035916569399	0.7020907968336	-0.0250865521002523	0.040624842491824	27.3240543787416	8.50820989663647	0.203182849576089	7	5669
Child int. dif._6-12y	PGSm_EA	0.00596191712375366	0.0136848939508486	0.435656801226724	0.663085752565067	0.7020907968336	-0.0208599821521597	0.032783816399667	0	3.4639196379887	0.748763680615738	7	5669
Child int. dif._6-12y	PGSm_INSOM	0.0445238946163032	0.0216146737281699	2.05989205186457	0.0394088617162018	0.0788177234324036	0.00215991257150612	0.0868878766611003	53.1190057342421	12.0826073872708	0.0601511048108994	7	5669
Child int. dif._6-12y	PGSm_MDD	0.0754869540875736	0.0133226051808645	5.66608054977092	1.46100863751837E-08	2.62981554753306E-07	0.0493751277528325	0.101598780422315	0	4.5584611627214	0.601553873194645	7	5669
Child int. dif._6-12y	PGSm_NEUROT	0.0120432681902238	0.0131450766171909	0.916180904908068	0.359572019044743	0.497868949446567	-0.0137206085534899	0.0378071449339376	0.0617400956190536	5.41997277222132	0.491181360250198	7	5669
Child int. dif._6-12y	PGSm_OCD	0.012615252323267	0.0133811423588569	0.94276347900275	0.345801895917561	0.497868949446567	-0.0136113047720959	0.0388418094186298	0.100392241345046	4.73891041360788	0.577709027149677	7	5669
Child int. dif._6-12y	PGSm_PPD	0.0559500853274595	0.0220424646658309	2.53828626588162	0.0111396823229251	0.0392162792873206	0.0127476484519343	0.0991525222029846	55.8986878773377	13.2116436696563	0.03979546840244	7	5669
Child int. dif._6-12y	PGSm_PTSD	0.0486598168308184	0.0135443010319698	3.59264141545306	0.000327342903334683	0.0019640574200081	0.0221134746123889	0.075206159049248	0	2.42524733823231	0.876738081339328	7	5669
Child int. dif._6-12y	PGSm_SCZ	0.0301916139029655	0.0136742422432952	2.20791860827017	0.0272499474246486	0.0613123817054593	0.00339059159023073	0.0569926362157003	0	3.8211788033205	0.700860751014513	7	5669
Child int. dif._6-12y	PGSm_psych_mean	0.0520840926608668	0.0148890437481318	3.49814894374276	0.000468499413969614	0.00210824736286326	0.0229021031502873	0.0812660821714463	9.71934097832112	5.71130200510421	0.456294468411687	7	5669
Child int. dif._6-12y	PGSm_psych_pc1	0.0696196925775864	0.0179930509934941	3.86925444732855	0.000109168666474285	0.000982517998268562	0.0343539606583453	0.104885424496827	33.2883610210067	8.00871100089711	0.237465810023295	7	5669
Child int. dif._6-12y	PGSf_ADHD	0.00659260791379969	0.0134820367388521	0.488991985521101	0.624847370885605	0.858276007738475	-0.0198316985325962	0.0330169143601955	0	2.02730602652892	0.917170206146204	7	5669
Child int. dif._6-12y	PGSf_ALC	-0.00976327309221556	0.0131435391705726	-0.742819187854274	0.457591156933799	0.858276007738475	-0.0355241364959293	0.0159975903114981	0.0422680219963259	6.40188490906409	0.379707083235315	7	5669
Child int. dif._6-12y	PGSf_AN	-0.000587110038938577	0.0241316666334064	-0.0243294442881877	0.980589826932718	0.980589826932718	-0.047884307527342	0.0467100874494648	61.961062301988	14.4891457238214	0.0246247022226254	7	5669
Child int. dif._6-12y	PGSf_ANX	-0.0213757707994683	0.0162696915542008	-1.31383995377276	0.188900069098549	0.858276007738475	-0.0532637802852774	0.0105122386863408	0	1.95154964741997	0.855807646252553	6	3908
Child int. dif._6-12y	PGSf_ASD	0.00770989062071568	0.0131902855338608	0.584512791699892	0.558875361654866	0.858276007738475	-0.0181425939714512	0.0335623752128825	0	2.01683378569248	0.918143904807941	7	5669
Child int. dif._6-12y	PGSf_BD	-0.000974485599295949	0.0134374535458393	-0.0725201092581773	0.942188002728199	0.980589826932718	-0.0273114105930711	0.0253624393944792	0	2.58721954401789	0.858581549878227	7	5669
Child int. dif._6-12y	PGSf_CDG	-0.00585136128331717	0.0136231619512792	-0.429515651670554	0.667548006018814	0.858276007738475	-0.0325522680633808	0.0208495454967464	0	4.92471086003611	0.553505239209628	7	5669
Child int. dif._6-12y	PGSf_CIG	0.00864494713671993	0.0153283655342249	0.563983623525785	0.572765277366394	0.858276007738475	-0.021398097252226	0.0386879915256659	17.1262686463994	5.96720756475608	0.426873539263398	7	5669
Child int. dif._6-12y	PGSf_EA	0.00674306345060211	0.0135625364830572	0.497183064467755	0.619059962980624	0.858276007738475	-0.0198390195952005	0.0333251464964047	0	3.14661288205263	0.790233231964003	7	5669
Child int. dif._6-12y	PGSf_INSOM	0.0139395577056449	0.0183348190067691	0.760277900779848	0.447088488668815	0.858276007738475	-0.0219960272106831	0.0498751426219729	37.1786269573648	9.29860799608804	0.157467881768336	7	5669
Child int. dif._6-12y	PGSf_MDD	0.0268342329779575	0.0135010364254148	1.98756837122845	0.0468594472559254	0.843470050606657	0.000372687830181222	0.0532957781257339	0.110747156901883	9.33197525740285	0.155750745381752	7	5669
Child int. dif._6-12y	PGSf_NEUROT	-0.00800270703639451	0.0137154407463178	-0.583481579951633	0.559569153587032	0.858276007738475	-0.0348844769312705	0.0188790628584815	3.93369614793297	6.77502444314658	0.342154942389072	7	5669
Child int. dif._6-12y	PGSf_OCD	0.0106870883542647	0.0133479377935642	0.800654641904127	0.423331608036367	0.858276007738475	-0.0154743889890022	0.0368485656975317	0	5.24041965220685	0.513367920448613	7	5669
Child int. dif._6-12y	PGSf_PPD	0.00454837608259899	0.0134799719065346	0.337417326544584	0.735802325016878	0.882962790020254	-0.0218718833668205	0.0309686355320185	0	1.79550709639472	0.937512459939019	7	5669
Child int. dif._6-12y	PGSf_PTSD	-0.00122943030964956	0.0143924174966397	-0.0854220849233012	0.93192583610148	0.980589826932718	-0.0294380502535274	0.0269791896342283	6.13275358095049	6.9361164515834	0.326795573039287	7	5669
Child int. dif._6-12y	PGSf_SCZ	0.0210493422615247	0.0136491950065443	1.54216730374445	0.123032943196502	0.858276007738475	-0.00570258836926615	0.0478012728923155	0.0599848279427551	7.77245776062404	0.255252143513277	7	5669
Child int. dif._6-12y	PGSf_psych_mean	0.00709128295582454	0.0138233407418818	0.512993428161649	0.607955917763889	0.858276007738475	-0.020001967044289	0.0341845329559381	0.0212659360288724	3.53189695577358	0.739721222465126	7	5669
Child int. dif._6-12y	PGSf_psych_pc1	0.0127160259923339	0.0138949192514158	0.915156523204563	0.360109465177478	0.858276007738475	-0.0145175153085334	0.0399495672932011	0	2.69433543634103	0.84611592059781	7	5669
Abbreviations: ADHD: attention deficit/hyperactivity disorder; ALC: alcohol consumption; AN: anorexia nervosa; ANX: anxiety; ASD: autism spectrum disorder; BD: bipolar disorder; CDG: cross-psychiatric disorders; CIG: cigarette consumption; EA: EAcation attainment; INSOM: insomnia; MDD: major depressive disorder; NEUROT: neuroticism; OCD: obsessive compulsory disorder; PPD: post-partum disorder; PGS: polygenic score; PGSc: PGS-Child; PGSf: PGS-father; PGSm: PGS-mother; Psych-Mean: psychiatric PGS mean score; Psych-PC1: psychiatric principle component 1 score; PTSD: post-traumatic stress disorder; SCZ: schizophrenia: ext.: external; int.: internal; tot.: total; dif.: difficulties

### Sheet: Table S14_UVMA_lin_sng_6-12_fa
Table S14. Univariate meta-analysis (UVMA) results of linear regression of the single-polygenic score (PGS) for child, mother, or father on father-reported child internalizing, externalizing, or total behavioral difficulties at school age
Outcome	Predictor	Estimate	SE	Z_val	p_val	FDR_pval	CI_lb	CI_ub	I2	Q	Q_p_val	Num_Studies	Total_N
Child tot. dif._6-12y	PGSc_ADHD	0.0530580514585249	0.0190032711680621	2.79204832627432	0.00523755331075933	0.0188551919187336	0.0158123243806747	0.0903037785363751	0	1.75465845170388	0.624851109024488	4	2820
Child tot. dif._6-12y	PGSc_ALC	0.00734170455381907	0.0182970754342403	0.401250165918874	0.688235949653997	0.688235949653997	-0.0285199043197045	0.0432033134273426	0	0.109752777261522	0.990641904137618	4	2820
Child tot. dif._6-12y	PGSc_AN	-0.016692289563305	0.0191117465678624	-0.873404714950238	0.382442521978552	0.443999108947315	-0.0541506245179723	0.0207660453913622	0	0.87189767138309	0.832203698377017	4	2820
Child tot. dif._6-12y	PGSc_ANX	0.0341922541393728	0.0257553698621508	1.32757767884439	0.184317662517647	0.27647649377647	-0.016287343198951	0.0846718514776966	0	1.02804924972731	0.598083666152691	3	1435
Child tot. dif._6-12y	PGSc_ASD	0.0354111808574895	0.0184292614549023	1.92146499978543	0.0546731107844335	0.140587999159972	-0.000709507855791165	0.0715318695707702	0	0.849998481635961	0.837474398352042	4	2820
Child tot. dif._6-12y	PGSc_BD	-0.0232797456624212	0.0273497656124504	-0.851186295060006	0.394665874619835	0.443999108947315	-0.0768843012484361	0.0303248099235936	40.5822690821785	4.40505648035313	0.220916991745863	4	2820
Child tot. dif._6-12y	PGSc_CDG	0.0356254280386661	0.0216805311301819	1.6431990445599	0.100341757516619	0.197759523837999	-0.00686763214218986	0.0781184882195221	11.958127717554	2.69378354505566	0.441284749686195	4	2820
Child tot. dif._6-12y	PGSc_CIG	0.0231914324045234	0.022419435277489	1.0344342806801	0.300933185323565	0.386914095416012	-0.0207498532930818	0.0671327181021285	20.1563696246942	4.11090658738238	0.249734577699134	4	2820
Child tot. dif._6-12y	PGSc_EA	-0.0305640793243784	0.0191169600321672	-1.5987939124709	0.109866402132222	0.197759523837999	-0.0680326324813177	0.00690447383256092	0	1.22027072852444	0.748146771927382	4	2820
Child tot. dif._6-12y	PGSc_INSOM	0.0599893589118466	0.0187783973291111	3.19459418503454	0.00140027586253904	0.00630124138142568	0.0231843764594057	0.0967943413642876	0.126634921298353	2.74159296530485	0.43320521804528	4	2820
Child tot. dif._6-12y	PGSc_MDD	0.0871851579793737	0.0238281876803708	3.65890848053019	0.000253291767191115	0.00227962590472003	0.0404827683089859	0.133887547649761	26.4405670856787	3.47276026589426	0.324312245659972	4	2820
Child tot. dif._6-12y	PGSc_NEUROT	0.0176698790221531	0.0259599055444096	0.680660374203798	0.496086415228477	0.525267969065446	-0.0332106008869514	0.0685503589312575	36.6682494148926	3.93611113193732	0.268446129225151	4	2820
Child tot. dif._6-12y	PGSc_OCD	-0.0277506322262929	0.0185579542560864	-1.49534974832647	0.134823187986893	0.22061976216037	-0.064123554194964	0.00862228974237827	0.449139805359113	5.62192761064511	0.131525170298464	4	2820
Child tot. dif._6-12y	PGSc_PPD	0.0790139541352856	0.0246311398640195	3.20788865523463	0.00133713255356624	0.00630124138142568	0.0307378071036385	0.127290101166933	32.7722725386166	4.65683630806618	0.198720254904834	4	2820
Child tot. dif._6-12y	PGSc_PTSD	0.0491067705538032	0.0291915177909021	1.68222738213043	0.0925247563326139	0.197759523837999	-0.00810755297042527	0.106321094078032	45.6003856115182	6.77528728133856	0.0794156892365377	4	2820
Child tot. dif._6-12y	PGSc_SCZ	0.0225702738998881	0.0201886541401865	1.11796822825157	0.26358056310056	0.364957702754622	-0.016998761111213	0.0621393089109891	7.95713837327021	3.03404290763926	0.386406153180804	4	2820
Child tot. dif._6-12y	PGSc_psych_mean	0.0464840872981957	0.0196460893587416	2.36607329068838	0.0179778850658156	0.0539336551974468	0.00797845971800654	0.0849897148783848	0	1.05580885304254	0.787751257900747	4	2820
Child tot. dif._6-12y	PGSc_psych_pc1	0.0782934912903695	0.0197129985714446	3.97166828814071	0.0000713710548467155	0.00128467898724088	0.0396567240630486	0.11693025851769	0	0.280277699686658	0.96369400749249	4	2820
Child tot. dif._6-12y	PGSm_ADHD	0.0610065402097138	0.0202390929906917	3.01429220359685	0.00257579591939111	0.00927286530980799	0.0213386468682009	0.100674433551227	7.43948602278273	2.60874174978057	0.455959065917016	4	2820
Child tot. dif._6-12y	PGSm_ALC	0.0179903014265504	0.01866998814904	0.963594689130822	0.335249170504109	0.520424745544775	-0.0186022029373577	0.0545828057904585	0	0.880308328833291	0.830177073271977	4	2820
Child tot. dif._6-12y	PGSm_AN	-0.0107985515107988	0.0189191370095598	-0.570774000174656	0.568152849374676	0.671314892463161	-0.0478793786681148	0.0262822756465172	0	1.26702297527538	0.73697828864245	4	2820
Child tot. dif._6-12y	PGSm_ANX	0.0261492834778877	0.0254520653917516	1.02739337949218	0.30423526767856	0.520424745544775	-0.0237358480221037	0.0760344149778791	0	0.0199345308758797	0.990082243127344	3	1435
Child tot. dif._6-12y	PGSm_ASD	0.0594280601175212	0.0191777108903729	3.09880884414384	0.00194300339250761	0.00874351526628424	0.0218404374664687	0.0970156827685737	5.36371775887805	2.49157420533952	0.476815737821476	4	2820
Child tot. dif._6-12y	PGSm_BD	-0.021147793192297	0.0224851640249684	-0.940522077971668	0.346949830363183	0.520424745544775	-0.0652179048677107	0.0229223184831166	20.0591763645303	2.95714854184146	0.398279324871681	4	2820
Child tot. dif._6-12y	PGSm_CDG	0.0472931724740305	0.0323328403159915	1.46269774049636	0.143550104719847	0.287100209439694	-0.0160780300631976	0.110664375011259	53.847762688452	6.45575601090375	0.0914238038428804	4	2820
Child tot. dif._6-12y	PGSm_CIG	0.0355749732460996	0.0220368275411256	1.61434186385081	0.106453294284729	0.239519912140641	-0.00761641506802702	0.0787663615602262	19.4879411943214	2.53246811700497	0.469451933392524	4	2820
Child tot. dif._6-12y	PGSm_EA	0.0174228263254173	0.027088225218436	0.643188181762437	0.520102000911825	0.668702572600918	-0.0356691195078269	0.0705147721586614	37.8539918358098	4.27879424818471	0.232890534352703	4	2820
Child tot. dif._6-12y	PGSm_INSOM	0.00901587637728938	0.0189378587853914	0.476076861669504	0.634019620659652	0.671314892463161	-0.0281016447863832	0.046133397540962	0.170212259963696	1.95846816331712	0.581071383702366	4	2820
Child tot. dif._6-12y	PGSm_MDD	0.0826570608689468	0.0206650355053959	3.99985090020116	0.0000633824036885235	0.000592038901165221	0.0421543355391294	0.123159786198764	12.7316565148597	2.75456927430633	0.431033327712907	4	2820
Child tot. dif._6-12y	PGSm_NEUROT	-0.0052582450626909	0.0184594316441261	-0.284854114907927	0.775755911144331	0.775755911144331	-0.041438066260257	0.0309215761348752	0.0374502416162996	1.69557706855032	0.63791756192716	4	2820
Child tot. dif._6-12y	PGSm_OCD	-0.0136645522608212	0.0184338354139631	-0.74127559208165	0.458526357793359	0.634882649252344	-0.0497942057691278	0.0224651012474855	0.0560738767711721	6.55478753236359	0.0875266809582044	4	2820
Child tot. dif._6-12y	PGSm_PPD	0.0654433129516824	0.0185651992703732	3.52505308446208	0.000423397936598063	0.00254038761958838	0.0290561910159416	0.101830434887423	0	1.48521597387934	0.685686655355306	4	2820
Child tot. dif._6-12y	PGSm_PTSD	0.0607590145568985	0.0264278241071966	2.29905475041939	0.0215018305319319	0.0552904213678249	0.00896143111703378	0.112556597996763	36.2715395278872	4.71470610423173	0.193920066731782	4	2820
Child tot. dif._6-12y	PGSm_SCZ	0.0170507428023718	0.034794282087178	0.490044391766747	0.624102486463987	0.671314892463161	-0.0511447969564243	0.0852462825611678	60.9411538909835	8.34592293504324	0.0393781897485002	4	2820
Child tot. dif._6-12y	PGSm_psych_mean	0.0572464677592781	0.0237070074256894	2.41474880111796	0.0157460648918454	0.0472381946755363	0.0107815870237033	0.103711348494853	22.4410032782359	3.42261088274949	0.330938802035184	4	2820
Child tot. dif._6-12y	PGSm_psych_pc1	0.0774612339327022	0.0194087476496884	3.99104750758847	0.000065782100129469	0.000592038901165221	0.0394207875542866	0.115501680311118	0	1.18933929569356	0.755562308202355	4	2820
Child tot. dif._6-12y	PGSf_ADHD	0.0273714857185978	0.018815641353133	1.45471978365702	0.145746853314309	0.437240559942926	-0.00950649367956536	0.064249465116761	0	0.799050850827656	0.849694043881804	4	2820
Child tot. dif._6-12y	PGSf_ALC	-0.00413509781950213	0.0182174913233555	-0.226985030271472	0.820435382499874	0.969404545720598	-0.0398407247019499	0.0315705290629456	0	1.48595839906389	0.685514895892504	4	2820
Child tot. dif._6-12y	PGSf_AN	0.00865466173225131	0.0227713215438836	0.380068487266869	0.70389457718368	0.957642016267238	-0.0359763083741415	0.0532856318386442	20.8425032998667	4.45594941547027	0.216253315231615	4	2820
Child tot. dif._6-12y	PGSf_ANX	-0.0393691681078196	0.0420023042525158	-0.937309721655607	0.348599263681822	0.570435158752072	-0.121692171710444	0.0429538354948048	45.9050019807548	3.42299806669378	0.180594871873024	3	1435
Child tot. dif._6-12y	PGSf_ASD	0.0210505543893128	0.0185010386923306	1.1378039222219	0.255202366827094	0.492284802694499	-0.0152108151242372	0.0573119239028628	0	0.641822231872121	0.88679486549022	4	2820
Child tot. dif._6-12y	PGSf_BD	0.0013196879179956	0.0188171221375404	0.0701322927251882	0.944088364095431	0.969404545720598	-0.0355611937642749	0.0382005696002661	0	1.1181015369401	0.772706195352726	4	2820
Child tot. dif._6-12y	PGSf_CDG	0.00905380970925356	0.019223516847106	0.470975721105712	0.637658072914836	0.956487109372254	-0.0286235909672732	0.0467312103857803	0	1.14036447374004	0.767339944359023	4	2820
Child tot. dif._6-12y	PGSf_CIG	0.0363522948101452	0.018448577951362	1.97046595710438	0.0487849928496636	0.175625974258789	0.000193746459495985	0.0725108431607944	0	3.7597321317557	0.2886048307237	4	2820
Child tot. dif._6-12y	PGSf_EA	0.0254984652625209	0.0232850522854609	1.09505724745321	0.273491557052499	0.492284802694499	-0.0201393985951145	0.0711363291201563	22.4055025058746	3.17672804534203	0.365171562229436	4	2820
Child tot. dif._6-12y	PGSf_INSOM	0.0500289089556242	0.0182145097363233	2.74665141581366	0.00602070874461323	0.0620676694030598	0.0143291258763763	0.0857286920348721	0	1.93770400114034	0.585436607016283	4	2820
Child tot. dif._6-12y	PGSf_MDD	0.0384145237359587	0.0185125579261492	2.07505218291296	0.0379816987270907	0.175625974258789	0.00213057693899463	0.0746984705329227	0	0.282361255409109	0.963310982625804	4	2820
Child tot. dif._6-12y	PGSf_NEUROT	-0.0039301908723736	0.0284874923876476	-0.137961980608646	0.890270465231829	0.969404545720598	-0.0597646499620219	0.0519042682172747	44.8353282461844	6.30974435703795	0.0974753837477819	4	2820
Child tot. dif._6-12y	PGSf_OCD	-0.000705067573273349	0.0183826206326948	-0.0383551174427947	0.969404545720598	0.969404545720598	-0.036734341954818	0.0353242068082713	0.243992400002315	7.24963446574555	0.0643526851925462	4	2820
Child tot. dif._6-12y	PGSf_PPD	0.0514021256203504	0.0190251016414147	2.70180557187963	0.00689640771145109	0.0620676694030598	0.0141136116009638	0.0886906396397371	3.15459695129814	2.25621793977695	0.520960234018094	4	2820
Child tot. dif._6-12y	PGSf_PTSD	-0.0161147884935372	0.049513828689878	-0.325460359659715	0.744832679318963	0.957642016267238	-0.113160109462384	0.0809305324753097	80.5300483941807	12.6886574063356	0.00536064330662963	4	2820
Child tot. dif._6-12y	PGSf_SCZ	0.0220293342133915	0.0189898355999818	1.16005923787	0.246024688660464	0.492284802694499	-0.0151900596349093	0.0592487280616924	0	1.20335094704131	0.752200728831129	4	2820
Child tot. dif._6-12y	PGSf_psych_mean	0.0265420252253349	0.0193522123975654	1.37152407590741	0.17021164355904	0.437687083437532	-0.0113876140950629	0.0644716645457326	0	1.2471549829235	0.74171821365022	4	2820
Child tot. dif._6-12y	PGSf_psych_pc1	0.0435665632669195	0.0212434170227656	2.05082653229615	0.0402838427554151	0.175625974258789	0.00193023099373379	0.0852028955401052	9.94224549162093	2.57939763190063	0.4611128614071	4	2820
Child ext. dif._6-12y	PGSc_ADHD	0.0928651718628834	0.0194361998042042	4.77794902287412	1.77092261018699E-06	0.0000159383034916829	0.0547709202503188	0.130959423475448	0	1.16805922006764	0.760674775512721	4	2820
Child ext. dif._6-12y	PGSc_ALC	0.00916572073364921	0.0187686814728009	0.488351872076466	0.6253006254524	0.75036075054288	-0.0276202189903448	0.0459516604576432	0	1.50290197832325	0.681600717391278	4	2820
Child ext. dif._6-12y	PGSc_AN	-0.00697636170662136	0.0255692353621965	-0.272842015328145	0.784974660845663	0.841080676157919	-0.0570911421287545	0.0431384187155117	28.346770257367	3.86919226874162	0.275939841504681	4	2820
Child ext. dif._6-12y	PGSc_ANX	0.00692913104877408	0.0271856288975058	0.254882131838775	0.798814137312586	0.841080676157919	-0.0463537224874086	0.0602119845849568	0	0.247494457341111	0.88360316220296	3	1435
Child ext. dif._6-12y	PGSc_ASD	0.0451240622627931	0.0189002261311858	2.38748795647145	0.0169639585677513	0.0436216077456461	0.00808029974600609	0.0821678247795802	0	1.5913411451391	0.661354746902247	4	2820
Child ext. dif._6-12y	PGSc_BD	-0.0269819606593138	0.0418589994816479	-0.644591628883615	0.519191861112887	0.69562798694814	-0.109024092072224	0.0550601707535969	71.1503863384457	10.9169944867712	0.0121832904556819	4	2820
Child ext. dif._6-12y	PGSc_CDG	0.0387951887812603	0.0207928816734581	1.8657918315758	0.062070495605973	0.139658615113439	-0.0019581104335206	0.0795484879960412	4.43017064533342	1.98215799714278	0.576118125596066	4	2820
Child ext. dif._6-12y	PGSc_CIG	0.0254421509316749	0.0191036857351016	1.33179279037903	0.182928287724515	0.329270917904127	-0.0120003850810958	0.0628846869444455	0.00148746528292269	2.39376011823291	0.494797231722231	4	2820
Child ext. dif._6-12y	PGSc_EA	-0.0192816847907753	0.0196058994053058	-0.983463415381864	0.32537941254255	0.488069118813825	-0.0577085415096899	0.0191451719281393	0	0.851036674324772	0.837224742287575	4	2820
Child ext. dif._6-12y	PGSc_INSOM	0.0770839132449234	0.0192301323238229	4.00849624676941	0.0000611066098138951	0.000274979744162528	0.0393935464722909	0.114774280017556	0.149843143753397	3.92295130113648	0.269905092012989	4	2820
Child ext. dif._6-12y	PGSc_MDD	0.100226225426554	0.0191988712578052	5.22042280927362	1.78515102222157E-07	3.21327183999883E-06	0.0625971292174347	0.137855321635674	0	0.854637152288574	0.836358754284364	4	2820
Child ext. dif._6-12y	PGSc_NEUROT	0.00547369730238774	0.0272986895284737	0.20051135775871	0.841080676157919	0.841080676157919	-0.0480307509985614	0.0589781456033369	38.1775230261621	4.03762224292259	0.257430160358552	4	2820
Child ext. dif._6-12y	PGSc_OCD	-0.0502293857482536	0.0306089555761302	-1.64100292881029	0.100796807230189	0.201593614460378	-0.110221836281855	0.00976306478534807	48.9585206498568	6.68180461791163	0.0827618243651073	4	2820
Child ext. dif._6-12y	PGSc_PPD	0.0855178185855262	0.0319574369952499	2.67599115029899	0.00745086125077296	0.0268231005027827	0.0228823930366286	0.148153244134424	54.1461365699435	6.16529848416751	0.103839269237808	4	2820
Child ext. dif._6-12y	PGSc_PTSD	0.0362997097272894	0.034993626796184	1.03732345145911	0.299585139920867	0.488069118813825	-0.0322865384816669	0.104885957936246	57.9711743284932	7.73242667348953	0.051877752036807	4	2820
Child ext. dif._6-12y	PGSc_SCZ	0.0117834769068113	0.0192781436877593	0.611235038895019	0.541043989848553	0.69562798694814	-0.0260009904099851	0.0495679442236078	0	1.06368820936333	0.785846322515411	4	2820
Child ext. dif._6-12y	PGSc_psych_mean	0.0568715290882115	0.0222100380579638	2.56062276614691	0.0104484740340691	0.0313454221022073	0.0133406543993385	0.100402403777084	10.2101365829322	1.94225471495195	0.58447803013285	4	2820
Child ext. dif._6-12y	PGSc_psych_pc1	0.0930669861670538	0.0201909968054397	4.60933093417065	0.0000040396687905172	0.0000242380127431032	0.0534933596164288	0.132640612717679	0	0.83061183666622	0.842131937740776	4	2820
Child ext. dif._6-12y	PGSm_ADHD	0.0715830781117257	0.0193497336084666	3.69943481187792	0.000216080130862084	0.0012964807851725	0.0336582971286868	0.109507859094765	0	1.82357542474727	0.609818146686232	4	2820
Child ext. dif._6-12y	PGSm_ALC	0.022553498501845	0.0191345093871216	1.17868182797645	0.238524894308162	0.3727539396627	-0.0149494507587569	0.0600564477624469	0	1.56848241737025	0.666557143779699	4	2820
Child ext. dif._6-12y	PGSm_AN	0.00416847495362089	0.0194083422377747	0.214777486018756	0.829940806830841	0.829940806830841	-0.0338711768320451	0.0422081267392869	0	2.94022509410865	0.400933406619186	4	2820
Child ext. dif._6-12y	PGSm_ANX	0.0359754082162936	0.0361670449080901	0.994701345042606	0.319881540097331	0.442912901673227	-0.0349106972308058	0.106861513663393	26.6470688787706	2.22733403085407	0.328352676364872	3	1435
Child ext. dif._6-12y	PGSm_ASD	0.066606355259515	0.0188056230329135	3.54183188416257	0.000397358637043607	0.00156827871300337	0.0297480114081677	0.103464699110862	0.247549688068076	3.3498946467986	0.340758393127868	4	2820
Child ext. dif._6-12y	PGSm_BD	-0.0255580301230889	0.0388531926219225	-0.657810295586059	0.510660037879103	0.612792045454923	-0.101708888346454	0.0505928281002766	66.5658432341267	10.0925702553371	0.0177954239539802	4	2820
Child ext. dif._6-12y	PGSm_CDG	0.0538555856207405	0.0320973049514511	1.67788497203114	0.0933695568248719	0.210081502855962	-0.00905397608490279	0.116765147326384	50.1349464756745	5.84728559553724	0.119281166793469	4	2820
Child ext. dif._6-12y	PGSm_CIG	0.0351308427699629	0.0188496841400425	1.86373641642802	0.0623587287237003	0.160351016718086	-0.00181385926447629	0.072075544804402	0	1.27805892009849	0.734349679232714	4	2820
Child ext. dif._6-12y	PGSm_EA	-0.0047209917556706	0.0193913832160273	-0.243458225907712	0.807650442547732	0.829940806830841	-0.0427274044694987	0.0332854209581575	0	0.926638521316796	0.818995023664754	4	2820
Child ext. dif._6-12y	PGSm_INSOM	0.0280487479474653	0.0193961065704041	1.44610197132367	0.148148602906975	0.296297205813951	-0.00996692237082748	0.0660644182657581	0.0901899949567044	5.68289370810747	0.128099699460914	4	2820
Child ext. dif._6-12y	PGSm_MDD	0.0854219431327111	0.018938256100881	4.51054958163426	6.46598853980591E-06	0.000116387793716506	0.0483036432449885	0.122540243020434	0	1.52008496372533	0.677642549864968	4	2820
Child ext. dif._6-12y	PGSm_NEUROT	-0.0218445572300176	0.0189295240016128	-1.15399400577407	0.2485026264418	0.3727539396627	-0.0589457425176651	0.01525662805763	0	1.20318968107341	0.752239396462129	4	2820
Child ext. dif._6-12y	PGSm_OCD	-0.0320050814377273	0.0408235161712818	-0.783986399002101	0.433048091030962	0.556776117039808	-0.112017702855728	0.0480075399802735	70.6698749242376	8.09223448970863	0.0441434652954478	4	2820
Child ext. dif._6-12y	PGSm_PPD	0.0669719740243646	0.019039653525861	3.51749961906599	0.00043563297583427	0.00156827871300337	0.0296549388355559	0.104289009213173	0	2.87184555250689	0.411809006778259	4	2820
Child ext. dif._6-12y	PGSm_PTSD	0.0467356585707077	0.0398603113646395	1.1724860386356	0.241001974164171	0.3727539396627	-0.0313891161165383	0.124860433257954	67.5306521351449	11.2193593189196	0.0105969706945182	4	2820
Child ext. dif._6-12y	PGSm_SCZ	0.0144043623533919	0.0267138718213125	0.539209083944917	0.589742593056087	0.663460417188098	-0.0379538643040001	0.0667625890107839	33.9345123967586	3.73492274381622	0.291546990294877	4	2820
Child ext. dif._6-12y	PGSm_psych_mean	0.0624975238487876	0.0248476150994356	2.51523229085303	0.0118953979441057	0.035686193832317	0.0137970931521803	0.111197954545395	24.0126627180353	3.09655598335401	0.376976399874102	4	2820
Child ext. dif._6-12y	PGSm_psych_pc1	0.0850463717846874	0.0198955185518084	4.27464966862887	0.0000191438070476685	0.000172294263429016	0.0460518719693945	0.12404087159998	0	0.276204890176717	0.964439759092252	4	2820
Child ext. dif._6-12y	PGSf_ADHD	0.016646965093311	0.0193022099149681	0.862438299378456	0.388446372472832	0.776892744945665	-0.0211846711620583	0.0544786013486804	0	0.292296176647804	0.961470789932953	4	2820
Child ext. dif._6-12y	PGSf_ALC	-0.0365762919971426	0.0187205209000352	-1.95380738562002	0.0507240005154406	0.304344003092644	-0.0732678387330409	0.000115254738755621	0.159754992350229	2.02815324941621	0.566584002695276	4	2820
Child ext. dif._6-12y	PGSf_AN	-0.0174403362761589	0.0428201539604412	-0.407292703624348	0.683793021062054	0.923737840400017	-0.101366295851084	0.066485623298766	72.1929504435483	8.22467885965956	0.0415894709944722	4	2820
Child ext. dif._6-12y	PGSf_ANX	-0.0441946512784782	0.0406407784435372	-1.08744598334597	0.276839758543562	0.776892744945665	-0.123849113331483	0.0354598107745265	38.2460778306689	2.84438630136142	0.241184482522929	3	1435
Child ext. dif._6-12y	PGSf_ASD	0.00308362192581893	0.0189793572320131	0.162472410847385	0.870933852553947	0.923737840400017	-0.0341152346986466	0.0402824785502844	0	0.292320404300593	0.96146627482608	4	2820
Child ext. dif._6-12y	PGSf_BD	-0.00972301761399332	0.0229240590887219	-0.42414031373601	0.671463486471609	0.923737840400017	-0.0546533478073563	0.0352073125793697	18.3962616394338	4.23317110063172	0.23736174171505	4	2820
Child ext. dif._6-12y	PGSf_CDG	-0.0112452405052523	0.0201284212192975	-0.558674740693092	0.576383721157646	0.923737840400017	-0.0506962211607272	0.0282057401502225	2.13816614365717	1.66166508918016	0.645489878515184	4	2820
Child ext. dif._6-12y	PGSf_CIG	-0.00767997709758716	0.043313550593697	-0.177311187661091	0.859263963546738	0.923737840400017	-0.0925729763037868	0.0772130221086125	74.0920265689441	9.40657849726032	0.0243462607680474	4	2820
Child ext. dif._6-12y	PGSf_EA	0.0178467269901919	0.019439141621335	0.91808205001216	0.35857591150844	0.776892744945665	-0.0202532904779982	0.055946744458382	0	2.96917368765485	0.396402447373883	4	2820
Child ext. dif._6-12y	PGSf_INSOM	0.0549083544022758	0.0186880801235008	2.93814849034316	0.00330178839729463	0.0594321911513034	0.0182803904200155	0.0915363183845362	0	1.86041227061444	0.601877600567011	4	2820
Child ext. dif._6-12y	PGSf_MDD	0.0410363294155449	0.018990013111284	2.16094265838926	0.0306997691363208	0.276297922226887	0.00381658765148481	0.078256071179605	0	0.465322589155886	0.926441098427924	4	2820
Child ext. dif._6-12y	PGSf_NEUROT	-0.0326588397266324	0.0189687436682605	-1.72171864925767	0.0851204973510018	0.383042238079508	-0.0698368941483953	0.00451921469513038	0.0908537179178756	1.75267117659958	0.625287964584632	4	2820
Child ext. dif._6-12y	PGSf_OCD	-0.0100987439177829	0.0188443019684699	-0.535904377603376	0.592024638855221	0.923737840400017	-0.0470328970897812	0.0268354092542153	0.156297372644125	6.38280826173512	0.0944006183789756	4	2820
Child ext. dif._6-12y	PGSf_PPD	0.0328063354477976	0.0214562014148838	1.52899084108338	0.126266714471543	0.454560172097557	-0.00924704657041193	0.0748597174660071	12.9268449035802	2.67499492392288	0.444493383742333	4	2820
Child ext. dif._6-12y	PGSf_PTSD	0.00293416510278923	0.0306515636667305	0.0957264410616023	0.923737840400017	0.923737840400017	-0.057141795753839	0.0630101259594175	46.915730849549	6.50960111222286	0.0892846279184293	4	2820
Child ext. dif._6-12y	PGSf_SCZ	0.00347580425355663	0.0232545130615202	0.149467943893786	0.881184402264324	0.923737840400017	-0.0421022038250392	0.0490538123321525	18.8804729974164	2.5510116791418	0.46614262631998	4	2820
Child ext. dif._6-12y	PGSf_psych_mean	0.00270290405583336	0.0215931159215198	0.125174341010212	0.900385530359944	0.923737840400017	-0.0396188254643439	0.0450246335760106	8.76517711387974	2.13844257187177	0.544174803227383	4	2820
Child ext. dif._6-12y	PGSf_psych_pc1	0.020932841692474	0.0217610766606679	0.961939614426759	0.336079937835984	0.776892744945665	-0.0217180848272502	0.0635837682121981	9.3842704018181	2.48574040296061	0.477873624785901	4	2820
Child int. dif._6-12y	PGSc_ADHD	-0.00202968819250235	0.033309115187442	-0.0609349176968702	0.951411040802309	0.97853548320825	-0.0673143543167848	0.0632549779317801	53.6436090214457	5.53944259442878	0.136298454315285	4	2820
Child int. dif._6-12y	PGSc_ALC	0.00538908071098626	0.0204326669702931	0.263748277149596	0.79197389244416	0.97853548320825	-0.0346582106588894	0.0454363720808619	8.7134190685887	2.97892522779231	0.394885917989082	4	2820
Child int. dif._6-12y	PGSc_AN	0.00145435111768759	0.0197381361645551	0.0736822922672531	0.941263189206973	0.97853548320825	-0.037231684886788	0.0401403871221632	0	1.22089012374375	0.74799848070634	4	2820
Child int. dif._6-12y	PGSc_ANX	0.0280792318440767	0.0296882560280285	0.945802670846249	0.344249243070813	0.619648637527464	-0.0301086807346634	0.0862671444228167	8.40045760365315	1.52141906570494	0.467334720008372	3	1435
Child int. dif._6-12y	PGSc_ASD	0.0307174288366118	0.0190320037489645	1.61398816655251	0.106529993061909	0.382607435276489	-0.00658461306498994	0.0680194707382136	0	1.08719858251413	0.780165261045461	4	2820
Child int. dif._6-12y	PGSc_BD	0.00100754271498755	0.0374481199230004	0.0269050279976464	0.97853548320825	0.97853548320825	-0.0723894236228301	0.0744045090528052	64.2573419313608	8.52169621172343	0.0363748740622544	4	2820
Child int. dif._6-12y	PGSc_CDG	0.0309077760175446	0.0258765792823293	1.19443051882252	0.232309604667635	0.522696610502179	-0.0198093874189162	0.0816249394540053	27.5205380420476	4.49683344975644	0.212572910381097	4	2820
Child int. dif._6-12y	PGSc_CIG	-0.00204529635831778	0.0192690385758741	-0.106144183077126	0.915467956101412	0.97853548320825	-0.039811917983744	0.0357213252671085	0.198786195255023	3.09963314304506	0.376517344834486	4	2820
Child int. dif._6-12y	PGSc_EA	0.0112129407718162	0.0294069587323339	0.381302292218585	0.702978952963714	0.97853548320825	-0.0464236392384138	0.0688495207820463	41.9741110589861	4.93787242669204	0.176403368827236	4	2820
Child int. dif._6-12y	PGSc_INSOM	0.0514564299988067	0.0193783707893851	2.65535377344482	0.00792252733174709	0.0475351639904825	0.0134755211725489	0.0894373388250645	0.0423238221262844	2.37341586218858	0.49860243523736	4	2820
Child int. dif._6-12y	PGSc_MDD	0.0620817140581756	0.0193839931165677	3.20273091745548	0.0013613111273735	0.0122518001463615	0.0240897856731306	0.100073642443221	0	1.08761471911402	0.780064749808599	4	2820
Child int. dif._6-12y	PGSc_NEUROT	0.0289570295704666	0.0190020281368995	1.52389152157057	0.12753581175883	0.382607435276489	-0.0082862612110732	0.0662003203520064	0	0.296463241022049	0.960692271126844	4	2820
Child int. dif._6-12y	PGSc_OCD	-0.00826195132477348	0.0191298325944393	-0.431888323328824	0.665822581777055	0.97853548320825	-0.0457557342401549	0.029231831590608	0.267188506230082	5.81795586170912	0.120810897555003	4	2820
Child int. dif._6-12y	PGSc_PPD	0.0722179493766809	0.0189435305400991	3.81227507849248	0.000137693511151893	0.00247848320073407	0.0350893117780521	0.10934658697531	0	0.43886140698196	0.932102654860359	4	2820
Child int. dif._6-12y	PGSc_PTSD	0.00422942965113798	0.032705671968352	0.129317925503278	0.897106088028138	0.97853548320825	-0.0598725094970131	0.0683313687992891	52.7140774320958	6.27002007294844	0.099187217246798	4	2820
Child int. dif._6-12y	PGSc_SCZ	0.0303531122153648	0.0301079220360413	1.00814370978608	0.313385476472049	0.619648637527464	-0.028657330624616	0.0893635550553456	46.3252231112076	5.4342697954446	0.142623297169557	4	2820
Child int. dif._6-12y	PGSc_psych_mean	0.0401502078745908	0.0319801848342325	1.25547141402425	0.209307678978792	0.522696610502179	-0.0225298026194389	0.102830218368621	47.4095157638605	5.43125253749158	0.142808788552721	4	2820
Child int. dif._6-12y	PGSc_psych_pc1	0.0606549275571288	0.0259178255569809	2.3402784089189	0.0192693694426845	0.0867121624920801	0.00985692290785448	0.111452932206403	25.7508160349357	3.65853774152548	0.300774881216551	4	2820
Child int. dif._6-12y	PGSm_ADHD	0.0222234292841124	0.0435348132844515	0.510474896008099	0.609718797664668	0.920134508705938	-0.0631032368270884	0.107550095395313	72.8104293107498	8.4472155022401	0.0376191265533881	4	2820
Child int. dif._6-12y	PGSm_ALC	0.0237892818555137	0.0192714897699647	1.2344287929722	0.217043165394802	0.591254739412418	-0.0139821440220492	0.0615607077330767	0	0.197961209680011	0.977917755325623	4	2820
Child int. dif._6-12y	PGSm_AN	-0.0195123276938113	0.0195325065263844	-0.99896691023521	0.317810721069802	0.635621442139604	-0.0577953370133182	0.0187706816256957	0	1.62335041595683	0.654106935633491	4	2820
Child int. dif._6-12y	PGSm_ANX	-0.00760688047078368	0.0265802377057916	-0.286185569707159	0.774735995453554	0.944615913993361	-0.0597031890746488	0.0444894281330814	0	0.716399097344314	0.698933589820172	3	1435
Child int. dif._6-12y	PGSm_ASD	0.046343328409869	0.0189082693435451	2.45095558815326	0.014247753140405	0.0854865188424302	0.00928380148653769	0.0834028553332002	0	0.546672294421231	0.90852437172594	4	2820
Child int. dif._6-12y	PGSm_BD	0.00636283919852021	0.0278207052744172	0.228708766933066	0.819095280356499	0.944615913993361	-0.0481647411638411	0.0608904195608815	39.0397290013973	4.96560389649035	0.174333192002944	4	2820
Child int. dif._6-12y	PGSm_CDG	0.033847161480335	0.032256110675737	1.04932556254511	0.294028304799789	0.635621442139604	-0.0293736537254475	0.0970679766861176	50.8328907014715	6.15735111168726	0.104200725864083	4	2820
Child int. dif._6-12y	PGSm_CIG	-0.00349305537312675	0.0314598972484928	-0.111032001965426	0.911590969721645	0.944615913993361	-0.0651533209375033	0.0581672101912498	51.3536105714465	5.69394873055406	0.127487714236639	4	2820
Child int. dif._6-12y	PGSm_EA	0.0143045798013573	0.0244494965111846	0.585066436636584	0.558503045725881	0.920134508705938	-0.0336155528007021	0.0622247124034168	23.9191638383625	3.75676331006115	0.288955496816659	4	2820
Child int. dif._6-12y	PGSm_INSOM	0.0084698148727726	0.0195313897274608	0.433651419123759	0.664541589620955	0.920134508705938	-0.0298110055610662	0.0467506353066114	0	0.30864029577401	0.958395367369981	4	2820
Child int. dif._6-12y	PGSm_MDD	0.0480946039492468	0.0253767013536814	1.89522677825381	0.0580623639496089	0.26128063777324	-0.00164281675039771	0.0978320246488912	31.1946140501649	3.4359458257879	0.329165247555401	4	2820
Child int. dif._6-12y	PGSm_NEUROT	0.00155122062935946	0.0223295224034285	0.0694694943014674	0.944615913993361	0.944615913993361	-0.0422138390733406	0.0453162803320595	17.4191587188377	2.83002159693239	0.418581642985637	4	2820
Child int. dif._6-12y	PGSm_OCD	-0.00226176438952044	0.0284268936764785	-0.0795642469860124	0.936583831804365	0.944615913993361	-0.0579774521877676	0.0534539234087267	42.549254677842	5.28124209274734	0.152324204677944	4	2820
Child int. dif._6-12y	PGSm_PPD	0.0601300205534584	0.0191782158865781	3.13532921461899	0.00171661348797353	0.0293683816003643	0.0225414081280314	0.0977186329788855	0	1.11910311357501	0.772464632197567	4	2820
Child int. dif._6-12y	PGSm_PTSD	0.0236574720536961	0.0197058071432996	1.20053301454034	0.229932398660385	0.591254739412418	-0.0149652002334633	0.0622801443408554	0.768675984382898	2.43188924867715	0.487726056111043	4	2820
Child int. dif._6-12y	PGSm_SCZ	0.0149563747374474	0.0339354092313232	0.440730643190307	0.659408009649162	0.920134508705938	-0.0515558051565742	0.081468554631469	56.4838505730931	6.69046096464188	0.0824463550301703	4	2820
Child int. dif._6-12y	PGSm_psych_mean	0.040546866850127	0.0321324155062034	1.26186799875967	0.206996288825813	0.591254739412418	-0.022431510278308	0.103525243978562	49.9283360935692	5.73789858744918	0.125082138125634	4	2820
Child int. dif._6-12y	PGSm_psych_pc1	0.0591300879208197	0.0200999995063564	2.94179549119493	0.00326315351115158	0.0293683816003643	0.0197348127990883	0.0985253630425511	0.279161519874249	3.33909408344213	0.342238435503971	4	2820
Child int. dif._6-12y	PGSf_ADHD	0.0127692996465093	0.0194271506422963	0.657291431029949	0.51099354524451	0.817782646829594	-0.0253072159346255	0.0508458152276441	0	1.87442505478043	0.598874635930658	4	2820
Child int. dif._6-12y	PGSf_ALC	0.0000268054132639612	0.0188156513555288	0.00142463381986958	0.99886330705483	0.99886330705483	-0.0368511935892346	0.0369048044157626	0	2.44048569974656	0.486142719589588	4	2820
Child int. dif._6-12y	PGSf_AN	0.0184152394833473	0.0614342458970387	0.299755278419311	0.76436383013075	0.835464435032078	-0.101993669892226	0.138824148858921	86.9983887724699	15.3060401894659	0.00157294225089743	4	2820
Child int. dif._6-12y	PGSf_ANX	-0.0168432635773404	0.0364227246010444	-0.462438320082662	0.643767024582537	0.827700460177547	-0.0882304920142084	0.0545439648595276	29.4331076505125	2.3247462879056	0.312743115097929	3	1435
Child int. dif._6-12y	PGSf_ASD	0.0129570726149523	0.019103512038179	0.678256049937684	0.497609359802105	0.817782646829594	-0.0244851229581059	0.0503992681880104	0	0.541754135426993	0.909626982195033	4	2820
Child int. dif._6-12y	PGSf_BD	0.0104462668645291	0.0194191403448519	0.537936627421226	0.59062080048804	0.817782646829594	-0.0276145488221094	0.0485070825511676	0	3.25035100404451	0.354612853767081	4	2820
Child int. dif._6-12y	PGSf_CDG	0.00748294404756214	0.0279689410113628	0.267544775632445	0.789049744196963	0.835464435032078	-0.0473351730204342	0.0623010611155584	36.3678560108628	4.19217693963611	0.241446289861266	4	2820
Child int. dif._6-12y	PGSf_CIG	0.032241915356474	0.0190618565419692	1.6914362609689	0.090753511701851	0.326712642126664	-0.00511863694425489	0.0696024676572029	0.111134246573249	5.83021311517247	0.120169342968073	4	2820
Child int. dif._6-12y	PGSf_EA	0.0293901679151691	0.0258902809924651	1.13518149624265	0.25629928076663	0.768897842299892	-0.0213538503796843	0.0801341862100226	30.1665006986772	4.17797378351532	0.242876399798884	4	2820
Child int. dif._6-12y	PGSf_INSOM	0.0548494582563174	0.018810582282664	2.91588306157152	0.00354683410410204	0.0638430138738367	0.0179813944540687	0.0917175220585662	0	1.25442259606344	0.739983258602416	4	2820
Child int. dif._6-12y	PGSf_MDD	0.0370106159859234	0.0191136517725808	1.93634457853922	0.0528255124059379	0.294099197118672	-0.000451453101375149	0.0744726850732219	0	0.744129053973977	0.862778473548865	4	2820
Child int. dif._6-12y	PGSf_NEUROT	0.0199997799893762	0.0272602521226982	0.733660859017639	0.463155459276876	0.817782646829594	-0.0334293323805938	0.0734288923593462	37.5099938797556	6.43850152047967	0.0921196609205568	4	2820
Child int. dif._6-12y	PGSf_OCD	0.00664509706554626	0.0189945010201596	0.349843202434935	0.726456374422672	0.835464435032078	-0.0305834408382758	0.0438736349693683	0.250523757818427	3.73930900654894	0.291024872346786	4	2820
Child int. dif._6-12y	PGSf_PPD	0.0477432159657012	0.0190877603604368	2.50124766154643	0.0123756600329868	0.111380940296881	0.0103318931137137	0.0851545388176886	0	1.00364079990957	0.800370990880616	4	2820
Child int. dif._6-12y	PGSf_PTSD	-0.0383539933036216	0.053662919406023	-0.714720587850031	0.474781713573101	0.817782646829594	-0.143531382644702	0.0668233960374591	82.4414520928036	14.7128636623962	0.00207921789243413	4	2820
Child int. dif._6-12y	PGSf_SCZ	0.0375347277834781	0.0203680984250725	1.84281944245095	0.0653553771374826	0.294099197118672	-0.00238601156323096	0.0774554671301872	4.24458336436599	3.88591907825833	0.274049230372948	4	2820
Child int. dif._6-12y	PGSf_psych_mean	0.0192274415164939	0.0335592890927803	0.572939476260549	0.566685674511695	0.817782646829594	-0.0465475564521233	0.0850024394851111	53.0484201019039	5.90279563740569	0.116436397919431	4	2820
Child int. dif._6-12y	PGSf_psych_pc1	0.0282915731385962	0.0373788870832115	0.75688644971196	0.449117894099818	0.817782646829594	-0.0449696993266878	0.10155284560388	61.3899770530213	7.09117596800554	0.0690477699222615	4	2820
Abbreviations: ADHD: attention deficit/hyperactivity disorder; ALC: alcohol consumption; AN: anorexia nervosa; ANX: anxiety; ASD: autism spectrum disorder; BD: bipolar disorder; CDG: cross-psychiatric disorders; CIG: cigarette consumption; EA: EAcation attainment; INSOM: insomnia; MDD: major depressive disorder; NEUROT: neuroticism; OCD: obsessive compulsory disorder; PPD: post-partum disorder; PGS: polygenic score; PGSc: PGS-Child; PGSf: PGS-father; PGSm: PGS-mother; Psych-Mean: psychiatric PGS mean score; Psych-PC1: psychiatric principle component 1 score; PTSD: post-traumatic stress disorder; SCZ: schizophrenia: ext.: external; int.: internal; tot.: total; dif.: difficulties

### Sheet: Table S15_UVMA_log_sng_1-5_mo
Table S15. Univariate meta-analysis (UVMA) results of logistic regression of the single-polygenic score (PGS) for child, mother, or father on mother-reported child high-risk score of total behavioral difficulties at preschool age
Outcome	Predictor	Estimate	SE	Z_val	p_val	FDR_pval	CI_lb	CI_ub	I2	Q	Q_p_val	Num_Studies	Total_N
Child tot. dif. cat._1-5y	PGSc_ADHD	0.130104877276905	0.0545469015810391	2.38519280666402	0.0170701722425762	0.102421033455457	0.0231949147098173	0.237014839843993	0.00150854259208817	5.97233831097984	0.201223610909577	5	4008
Child tot. dif. cat._1-5y	PGSc_ALC	-0.134582879485015	0.0937395794641689	-1.4357102971265	0.151084793937161	0.347801094874217	-0.318309079160717	0.0491433201906862	32.6558684151275	5.0253245320314	0.284708896730935	5	4008
Child tot. dif. cat._1-5y	PGSc_AN	-0.0874239970688473	0.0558149123381048	-1.56631970573145	0.117273789967286	0.347801094874217	-0.196819215051793	0.0219712209140984	0	1.17624246549996	0.881994437400429	5	4008
Child tot. dif. cat._1-5y	PGSc_ANX	0.288087572710554	0.118320653761265	2.43480376039695	0.0148998679203617	0.102421033455457	0.0561833527112405	0.519991792709867	0.00984134383670219	2.75060901037928	0.431695220676551	4	1914
Child tot. dif. cat._1-5y	PGSc_ASD	0.0024368851150522	0.0541581219510943	0.0449957462936537	0.964110699488014	0.984742407621619	-0.103711083379421	0.108584853609525	0.00394158030313869	5.0587870438791	0.281318591988907	5	4008
Child tot. dif. cat._1-5y	PGSc_BD	0.080192798203579	0.135264915115304	0.592857343201081	0.553276627613026	0.766075330541113	-0.184921563794285	0.345307160201443	60.2248476363069	8.69924099130005	0.069072757552582	5	4008
Child tot. dif. cat._1-5y	PGSc_CDG	0.07182231451746	0.05737515982922	1.25180155891927	0.210642181966077	0.421284363932154	-0.0406309323550406	0.184275561389961	0.0178779773014835	4.77326944811236	0.31136232820089	5	4008
Child tot. dif. cat._1-5y	PGSc_CIG	-0.0101061211782788	0.053615967066048	-0.188490886788059	0.850491858771393	0.984742407621619	-0.115191485624019	0.094979243267461	0	1.80741160227792	0.771126078446178	5	4008
Child tot. dif. cat._1-5y	PGSc_EA	-0.188351585036311	0.0545021366420195	-3.45585690105032	0.000548546453835514	0.00987383616903926	-0.29517380993515	-0.0815293601374718	0	1.22496297046092	0.873971775229154	5	4008
Child tot. dif. cat._1-5y	PGSc_INSOM	0.00103005027855825	0.053862437909359	0.0191237218094666	0.984742407621619	0.984742407621619	-0.10453838814331	0.106598488700427	0	1.31515956530237	0.858798288048583	5	4008
Child tot. dif. cat._1-5y	PGSc_MDD	0.0925153119357806	0.0547435734235666	1.68997575697084	0.09103259275911	0.347801094874217	-0.014780120359434	0.199810744230995	0.0040841492588608	6.71755166470916	0.151588663618296	5	4008
Child tot. dif. cat._1-5y	PGSc_NEUROT	0.163155308378214	0.11461198856049	1.42354487019569	0.154578264388541	0.347801094874217	-0.0614800613968643	0.387790678153292	47.4589565908631	7.04261473246705	0.13365329618418	5	4008
Child tot. dif. cat._1-5y	PGSc_OCD	-0.092282762326067	0.0964761910692157	-0.956534055742932	0.338802487199201	0.508203730798801	-0.281372622187335	0.0968070975352007	35.01090787602	6.14021906264046	0.188918491215085	5	4008
Child tot. dif. cat._1-5y	PGSc_PPD	0.0564855377219351	0.0550432491115423	1.02620282475459	0.30479599017413	0.498757074830394	-0.0513972481287542	0.164368323572624	0.0160657348175726	5.31988657490029	0.256021043837924	5	4008
Child tot. dif. cat._1-5y	PGSc_psych_mean	0.0615235989274678	0.0580482509769337	1.05986998560758	0.289203752055749	0.498757074830394	-0.0522488823528641	0.1752960802078	0.0178354457218129	3.6817885906387	0.450780208880931	5	4008
Child tot. dif. cat._1-5y	PGSc_psych_pc1	0.0873835970108068	0.0583985251695374	1.49633225765758	0.134567093008498	0.347801094874217	-0.0270754090717424	0.201842603093356	0	3.50420363028214	0.477239461196876	5	4008
Child tot. dif. cat._1-5y	PGSc_PTSD	0.0352471715512649	0.110033763505455	0.320330509730474	0.748717797252665	0.962637167896284	-0.180415042002825	0.250909385105354	43.0715640285305	6.96757621542726	0.137611626957711	5	4008
Child tot. dif. cat._1-5y	PGSc_SCZ	-0.00849053719028937	0.0563710891002803	-0.150618647356365	0.880276550746071	0.984742407621619	-0.118975841596137	0.101994767215558	0	3.43976815903473	0.487095625972463	5	4008
Child tot. dif. cat._1-5y	PGSm_ADHD	0.0805594233109024	0.0546007986127943	1.47542573291273	0.14009812131127	0.576411081198185	-0.0264561754972989	0.187575022119104	0.00653646730320203	3.73429241767758	0.443157950055241	5	4008
Child tot. dif. cat._1-5y	PGSm_ALC	-0.0151680431010707	0.153938968367151	-0.0985328358502068	0.921509199572688	0.937864367118688	-0.316882876917938	0.286546790715797	70.8352900772834	10.9029420957056	0.0276767415532373	5	4008
Child tot. dif. cat._1-5y	PGSm_AN	-0.0258860669370568	0.0550151176472383	-0.470526430626586	0.637978955403919	0.828340069941075	-0.133713716130878	0.0819415822567643	0	1.61011211021089	0.806973532746185	5	4008
Child tot. dif. cat._1-5y	PGSm_ANX	0.142931405249405	0.114483347232828	1.24849079542304	0.211851377147011	0.576411081198185	-0.0814518321565309	0.36731464265534	0	0.309966813370599	0.958143222000776	4	1914
Child tot. dif. cat._1-5y	PGSm_ASD	0.0374653520099324	0.0532806252056529	0.703170277475601	0.481949639760219	0.788644865062176	-0.0669627544669242	0.141893458486789	0	3.07482463183398	0.545382700797677	5	4008
Child tot. dif. cat._1-5y	PGSm_BD	0.0362670508788099	0.0785435337250901	0.461744578563884	0.644264498843059	0.828340069941075	-0.117675446440874	0.190209548198494	16.5379885889765	3.81201382940387	0.43204437759496	5	4008
Child tot. dif. cat._1-5y	PGSm_CDG	0.0502337282514713	0.0819711350857764	0.612822162324647	0.539993935113226	0.809990902669839	-0.110426744288518	0.210894200791461	18.3170970752836	5.29650854602642	0.258203950327947	5	4008
Child tot. dif. cat._1-5y	PGSm_CIG	0.123087341496983	0.0943572179070646	1.3044825210745	0.192069115261503	0.576411081198185	-0.0618494072822611	0.308024090276228	30.2348318972212	4.75720729410669	0.313128651701498	5	4008
Child tot. dif. cat._1-5y	PGSm_EA	-0.25867216828301	0.116196930108921	-2.22615320422437	0.0260039212216432	0.468070581989577	-0.486413966410613	-0.0309303701554066	45.5075096280265	7.48815766396743	0.112232624947288	5	4008
Child tot. dif. cat._1-5y	PGSm_INSOM	0.0920322566742442	0.0757130079129686	1.2155408853923	0.224159864910405	0.576411081198185	-0.0563625119963704	0.240427025344859	14.4021236653688	3.63518829030529	0.457622457072465	5	4008
Child tot. dif. cat._1-5y	PGSm_MDD	0.0724973104420098	0.0546961931887748	1.32545440944669	0.185020481053902	0.576411081198185	-0.0347052582994338	0.179699879183453	0.00918331280927139	3.62609431992117	0.458966128579999	5	4008
Child tot. dif. cat._1-5y	PGSm_NEUROT	0.0599694800169365	0.0532602470803848	1.12597074374111	0.260177903019007	0.585400281792765	-0.0444186860683224	0.164357646102195	0	2.54762015504171	0.636129446066568	5	4008
Child tot. dif. cat._1-5y	PGSm_OCD	-0.00503041811359171	0.0535046782385131	-0.0940182854883663	0.925094631356179	0.937864367118688	-0.109897660465481	0.099836824238298	0	0.350325840556254	0.986338056413735	5	4008
Child tot. dif. cat._1-5y	PGSm_PPD	-0.00421443204056651	0.0540628217195188	-0.0779543484139848	0.937864367118688	0.937864367118688	-0.110175615513433	0.1017467514323	0.00315861597678089	3.98186011754055	0.408466382401698	5	4008
Child tot. dif. cat._1-5y	PGSm_psych_mean	0.0625994466327963	0.0647390701076526	0.966950043130086	0.333569007989324	0.667138015978649	-0.0642867991708163	0.189485692436409	4.71241500252078	4.41512476973672	0.352730447745387	5	4008
Child tot. dif. cat._1-5y	PGSm_psych_pc1	0.0779532982366067	0.0565997156532804	1.37727367243564	0.168427651786194	0.576411081198185	-0.0329801059790309	0.188886702452244	0	2.88847505742693	0.576658925856556	5	4008
Child tot. dif. cat._1-5y	PGSm_PTSD	0.0519001578252212	0.178208017703358	0.291233573517514	0.770872686933936	0.925047224320723	-0.297381138629636	0.401181454280078	74.7596482020551	11.846333513813	0.0185313114248906	5	4008
Child tot. dif. cat._1-5y	PGSm_SCZ	0.0484567125972811	0.0557594192209636	0.869031874332419	0.384829696891037	0.692693454403866	-0.060829740874678	0.15774316606924	0	1.7243243842273	0.78629447180413	5	4008
Child tot. dif. cat._1-5y	PGSf_ADHD	-0.0526110724873899	0.100968870947191	-0.521062303597577	0.602323369995788	0.813898186932741	-0.250506423103557	0.145284278128777	36.7220713387947	5.99269018942601	0.199694840007011	5	4008
Child tot. dif. cat._1-5y	PGSf_ALC	-0.0448227738222949	0.0532535072850672	-0.841686794117758	0.399963292100679	0.813898186932741	-0.149197730151468	0.0595521825068782	0	3.26976747271229	0.513736557912471	5	4008
Child tot. dif. cat._1-5y	PGSf_AN	-0.0861818617677685	0.0555848371325703	-1.55045631531175	0.121032030842162	0.581787278382171	-0.195126140634131	0.0227624170985939	0.00789492083350619	5.07550051045757	0.279638033048321	5	4008
Child tot. dif. cat._1-5y	PGSf_ANX	0.244873745660815	0.116757908170302	2.0972776019903	0.0359690084060331	0.424863670267349	0.0160324507367878	0.473715040584843	0	1.75656739425139	0.624431648787266	4	1914
Child tot. dif. cat._1-5y	PGSf_ASD	-0.0986299260155453	0.156991614593018	-0.628249644232473	0.529840413483241	0.813898186932741	-0.406327836492654	0.209067984461564	71.2288260090692	13.2111892477585	0.0102886851913384	5	4008
Child tot. dif. cat._1-5y	PGSf_BD	0.00339622952923726	0.159900599223564	0.0212396297808043	0.98305450141115	0.98305450141115	-0.310003186055321	0.316795645113796	69.8640900385007	10.3548501125721	0.034856225204151	5	4008
Child tot. dif. cat._1-5y	PGSf_CDG	-0.0540438397804022	0.147732574646738	-0.365822093804519	0.71449783246937	0.857397398963244	-0.343594365431384	0.23550668587058	65.1675632855785	10.1234032136446	0.0383994918345573	5	4008
Child tot. dif. cat._1-5y	PGSf_CIG	-0.0475920910007245	0.0538173940816449	-0.884325445571071	0.376520556049027	0.813898186932741	-0.153072245142547	0.0578880631410985	0.0129628552315194	5.1362596664916	0.273599962321234	5	4008
Child tot. dif. cat._1-5y	PGSf_EA	-0.106462687728145	0.0536487950409924	-1.98443763083212	0.0472070744741498	0.424863670267349	-0.211612393822461	-0.00131298163382886	0	0.532937102919899	0.970216348784241	5	4008
Child tot. dif. cat._1-5y	PGSf_INSOM	0.0448880486394775	0.0940135203886281	0.47746375685031	0.63303192316991	0.813898186932741	-0.139375065382056	0.229151162661011	31.8015659188912	4.82105609775542	0.306155873400416	5	4008
Child tot. dif. cat._1-5y	PGSf_MDD	-0.00765913854979427	0.0542474782944157	-0.141188840303803	0.88772076190991	0.939939630257552	-0.113982242258967	0.0986639651593788	0	1.12213035151189	0.89074527188322	5	4008
Child tot. dif. cat._1-5y	PGSf_NEUROT	0.0820357017837423	0.0825350505523536	0.993949858087328	0.320247279401867	0.813898186932741	-0.0797300247610635	0.243801428328548	20.6744337865862	4.85242552856096	0.302777440404723	5	4008
Child tot. dif. cat._1-5y	PGSf_OCD	-0.0812625188693714	0.0535706197923452	-1.51692325353651	0.129286061862705	0.581787278382171	-0.186259004291856	0.0237339665531137	0.0231685185107691	6.05084523049636	0.195383162533222	5	4008
Child tot. dif. cat._1-5y	PGSf_PPD	0.0701718775220611	0.0544450091506309	1.28885785156026	0.197447509367251	0.710811033722103	-0.0365383795511292	0.176882134595251	0.0128218959174383	4.45496155652189	0.347921329244929	5	4008
Child tot. dif. cat._1-5y	PGSf_psych_mean	-0.0722679868747329	0.113209007957538	-0.638358980248629	0.52324002653431	0.813898186932741	-0.294153565197016	0.14961759144755	40.4360515709532	8.68032471310849	0.0696058752846467	5	4008
Child tot. dif. cat._1-5y	PGSf_psych_pc1	-0.017443579333177	0.0743879190239223	-0.234494788428849	0.814600878649239	0.916425988480394	-0.163241221504947	0.128354062838593	9.64876631735247	5.4193950848941	0.246906095674062	5	4008
Child tot. dif. cat._1-5y	PGSf_PTSD	-0.0311175570195356	0.0556717117169425	-0.558947373088685	0.57619763717376	0.813898186932741	-0.140232106942439	0.0779969929033682	0	2.29944882208327	0.680869406804721	5	4008
Child tot. dif. cat._1-5y	PGSf_SCZ	-0.0269464450059519	0.0555506536676845	-0.485078810542017	0.627620442191893	0.813898186932741	-0.135823725512271	0.0819308355003676	0.000815742280649268	4.48878019028285	0.343879932886554	5	4008
Abbreviations: ADHD: attention deficit/hyperactivity disorder; ALC: alcohol consumption; AN: anorexia nervosa; ANX: anxiety; ASD: autism spectrum disorder; BD: bipolar disorder; CDG: cross-psychiatric disorders; CIG: cigarette consumption; EA: EAcation attainment; INSOM: insomnia; MDD: major depressive disorder; NEUROT: neuroticism; OCD: obsessive compulsory disorder; PPD: post-partum disorder; PGS: polygenic score; PGSc: PGS-Child; PGSf: PGS-father; PGSm: PGS-mother; Psych-Mean: psychiatric PGS mean score; Psych-PC1: psychiatric principle component 1 score; PTSD: post-traumatic stress disorder; SCZ: schizophrenia: ext.: external; int.: internal; tot.: total; dif.: difficulties; cat.: categorical

### Sheet: Table S16_UVMA_log_sng_1-5_fa
Table S16. Univariate meta-analysis (UVMA) results of logistic regression of the single-polygenic score (PGS) for child, mother, or father on father-reported child high-risk score of total behavioral difficulties at preschool age
Outcome	Predictor	Estimate	SE	Z_val	p_val	FDR_pval	CI_lb	CI_ub	I2	Q	Q_p_val	Num_Studies	Total_N
Child tot. dif. cat._1-5y	PGSc_ADHD	0.346209045555403	0.129257983607559	2.67843452213002	0.00739671925435324	0.0332852366445896	0.0928680529703179	0.599550038140488	46.4722326800124	5.22339209524867	0.156151319915797	4	3131
Child tot. dif. cat._1-5y	PGSc_ALC	0.0175766370286271	0.0598485436274983	0.293685292294252	0.768998394014824	0.865123193266677	-0.0997243530084436	0.134877627065698	0	1.31686863999193	0.725131401731202	4	3131
Child tot. dif. cat._1-5y	PGSc_AN	-0.0771563503678528	0.0622294278613399	-1.23986919082356	0.215023781060021	0.483803507385046	-0.199123787754612	0.0448110870189068	0	1.09309470098948	0.778741306491256	4	3131
Child tot. dif. cat._1-5y	PGSc_ANX	0.100689085187152	0.127725220857589	0.788325786489873	0.430506168102911	0.70238040084216	-0.149647747611147	0.351025917985451	0	0.800833388104497	0.670040785846424	3	1492
Child tot. dif. cat._1-5y	PGSc_ASD	0.37223163741489	0.205972236299251	1.80719326110577	0.0707321512998016	0.212196453899405	-0.0314665275468143	0.775929802376595	77.0116851496902	11.4578733908801	0.00949094609920473	4	3131
Child tot. dif. cat._1-5y	PGSc_BD	-0.00264047977421269	0.0602128574662587	-0.0438524243047646	0.9650220386939	0.9650220386939	-0.120655511814323	0.115374552265898	0	1.18557658480391	0.756465680418369	4	3131
Child tot. dif. cat._1-5y	PGSc_CDG	0.192302119666104	0.0647942833624658	2.9678871296461	0.00299854417959775	0.0269868976163797	0.0653076578715887	0.31929658146062	0.00108663802275852	2.70661141214553	0.439104923128371	4	3131
Child tot. dif. cat._1-5y	PGSc_CIG	0.0211820756333359	0.0601909828447146	0.351914433561968	0.724902434337462	0.865123193266677	-0.0967900829363729	0.139154234203045	0	2.11537743257015	0.54880807395537	4	3131
Child tot. dif. cat._1-5y	PGSc_EA	-0.207895739563271	0.149296469220562	-1.39250272058435	0.163770218378408	0.421123418687336	-0.500511442254566	0.0847199631280238	54.0119212421623	7.43930056036232	0.059138763977557	4	3131
Child tot. dif. cat._1-5y	PGSc_INSOM	0.110399007830867	0.0604762935634023	1.82549229335833	0.0679267731067783	0.212196453899405	-0.00813234947187295	0.228930365133607	0	0.213930076866889	0.975309784723348	4	3131
Child tot. dif. cat._1-5y	PGSc_MDD	0.0736206341896624	0.209345068185351	0.351671213598783	0.725084851429942	0.865123193266677	-0.336688159794707	0.483929428174032	76.599860772172	10.0738426315751	0.0179487630392952	4	3131
Child tot. dif. cat._1-5y	PGSc_NEUROT	0.0373664023908626	0.185144034042842	0.201823421338093	0.840054770728482	0.889469757241922	-0.325509236285565	0.40024204106729	72.1722445268228	9.50967394479867	0.0232286682889486	4	3131
Child tot. dif. cat._1-5y	PGSc_OCD	-0.122325212705979	0.168649182071674	-0.725323486324362	0.46825360056144	0.70238040084216	-0.452871535588599	0.208221110176641	68.2135917790305	9.73770878418181	0.0209324779777959	4	3131
Child tot. dif. cat._1-5y	PGSc_PPD	0.0685047329067215	0.0608817497911876	1.12520965875126	0.260500201165092	0.521000402330184	-0.050821303999785	0.187830769813228	0	1.0233909205412	0.795592293985595	4	3131
Child tot. dif. cat._1-5y	PGSc_PTSD	0.0470860060975353	0.0977944696295817	0.4814792316568	0.630175936801126	0.865123193266677	-0.144587632263641	0.238759644458711	24.8094710756812	3.13086151456892	0.371885655392585	4	3131
Child tot. dif. cat._1-5y	PGSc_SCZ	0.0639975565816913	0.0635418572275699	1.00717164045881	0.31385229882236	0.564934137880249	-0.0605421950951317	0.188537308258514	0.00897246349046003	3.69453481797011	0.296394123303173	4	3131
Child tot. dif. cat._1-5y	PGSc_psych_mean	0.183548851125937	0.0653508097475759	2.80866988236125	0.00497466282496708	0.0298479769498025	0.0554636176601588	0.311634084591714	0	0.917032498688961	0.821315650824892	4	3131
Child tot. dif. cat._1-5y	PGSc_psych_pc1	0.221038752707418	0.0655183333164608	3.37369315607856	0.000741669915182233	0.0133500584732802	0.0926251790800639	0.349452326334772	0	1.4594730764259	0.691655004299689	4	3131
Child tot. dif. cat._1-5y	PGSm_ADHD	0.105733892326309	0.0603516810869677	1.75196266983755	0.0797802271029592	0.242677963402477	-0.0125532290105953	0.224021013663212	0	0.659841068362116	0.882606560178215	4	3131
Child tot. dif. cat._1-5y	PGSm_ALC	0.0724356840624527	0.0600610779389935	1.2060337001615	0.227804496621956	0.455608993243912	-0.0452818655706276	0.190153233695533	0	0.793604897290865	0.850996038356755	4	3131
Child tot. dif. cat._1-5y	PGSm_AN	0.0294450736174979	0.125857175325979	0.233956256695204	0.815018938356553	0.843454322534724	-0.217230457217364	0.27612060445236	47.6050628102067	6.03578640412367	0.109882060239557	4	3131
Child tot. dif. cat._1-5y	PGSm_ANX	0.127330202231054	0.12917346154097	0.985730356004037	0.324265449120607	0.583677808417092	-0.125845130147617	0.380505534609724	0	0.0485686168598583	0.97600818295408	3	1492
Child tot. dif. cat._1-5y	PGSm_ASD	0.196793560583059	0.143743117229943	1.36906423330344	0.170979197285045	0.384703193891351	-0.0849377722131481	0.478524893379266	57.2145789032178	6.64733977756049	0.0840294255912211	4	3131
Child tot. dif. cat._1-5y	PGSm_BD	0.0234270408228273	0.0607957048210088	0.385340393565628	0.699985238057662	0.78748339281487	-0.095730351041078	0.142584432686733	0	3.43509374499119	0.32927832433439	4	3131
Child tot. dif. cat._1-5y	PGSm_CDG	0.109208897410191	0.0625648927205114	1.74553000351246	0.0808926544674923	0.242677963402477	-0.0134160390186237	0.231833833839005	0	1.2336738454324	0.744939774956953	4	3131
Child tot. dif. cat._1-5y	PGSm_CIG	0.0420101042760448	0.0601868769783578	0.697994419799369	0.485180683826486	0.62380373634834	-0.0759540069434794	0.159974215495569	0	1.01074084206	0.798653012418448	4	3131
Child tot. dif. cat._1-5y	PGSm_EA	-0.0603022747387387	0.0854659822158782	-0.705570487523579	0.480455282837832	0.62380373634834	-0.227812521785201	0.107207972307723	15.2674350024264	4.30849723719397	0.230021261073548	4	3131
Child tot. dif. cat._1-5y	PGSm_INSOM	0.0873506893572001	0.0606267333558329	1.44079491871214	0.149642629415117	0.384703193891351	-0.0314755245205455	0.206176903234946	0	0.73339986760732	0.865321245105221	4	3131
Child tot. dif. cat._1-5y	PGSm_MDD	0.143670484728259	0.0612237433040029	2.34664652918838	0.0189432160895549	0.237337562128077	0.023674152853688	0.26366681660283	0	0.32186059112553	0.955866004550537	4	3131
Child tot. dif. cat._1-5y	PGSm_NEUROT	-0.0248716103441642	0.0597294948224675	-0.416404163773517	0.677114282130291	0.78748339281487	-0.141939269010972	0.0921960483226438	0	1.36547069139151	0.713648172272629	4	3131
Child tot. dif. cat._1-5y	PGSm_OCD	-0.0292129547344086	0.147930964524124	-0.19747694357556	0.843454322534724	0.843454322534724	-0.319152317399965	0.260726407931148	59.4183045667588	6.36018617303353	0.0953425340132611	4	3131
Child tot. dif. cat._1-5y	PGSm_PPD	0.0439580165735354	0.0600834819797638	0.731615664157756	0.464403184692753	0.62380373634834	-0.0738034441725629	0.161719477319634	0.0132611456968765	3.09427645121909	0.377316772187326	4	3131
Child tot. dif. cat._1-5y	PGSm_PTSD	0.0550352135988841	0.0622877678887169	0.883563747174402	0.37693175628573	0.616797419376649	-0.0670465681403914	0.17711699533816	0.00624640627314935	3.1267620985442	0.372490869370089	4	3131
Child tot. dif. cat._1-5y	PGSm_SCZ	0.121685666617592	0.0628256447493392	1.93687891470262	0.0527601464669726	0.237420659101377	-0.00145033439662053	0.244821667631805	0.00737603599861062	3.14061839584435	0.370448598577341	4	3131
Child tot. dif. cat._1-5y	PGSm_psych_mean	0.125112155914843	0.0633966441807642	1.97348231174679	0.0484406378647266	0.237420659101377	0.000857016579844508	0.249367295249842	0	2.67431343296571	0.444610121193556	4	3131
Child tot. dif. cat._1-5y	PGSm_psych_pc1	0.142695353273772	0.0642567340378336	2.22070659846725	0.026370840236453	0.237337562128077	0.0167544687954496	0.268636237752095	0.49500825715531	2.30225987440883	0.512088113284443	4	3131
Child tot. dif. cat._1-5y	PGSf_ADHD	0.0757720267640571	0.0611490071994786	1.239137481282	0.215294588505039	0.535880015684562	-0.0440778250373015	0.195621878565416	0.0195410873301788	1.58107592045767	0.663688299240311	4	3131
Child tot. dif. cat._1-5y	PGSf_ALC	0.107801139572748	0.123966407462595	0.869599609920741	0.384519251034483	0.576778876551725	-0.135168554346756	0.350770833492253	45.5577958411748	7.55432017520016	0.0561790389392267	4	3131
Child tot. dif. cat._1-5y	PGSf_AN	0.0339431532811781	0.0621335233089034	0.546293715108125	0.584864055742074	0.657972062709833	-0.0878363146368525	0.155722621199209	0	1.57382244750757	0.665339861130815	4	3131
Child tot. dif. cat._1-5y	PGSf_ANX	0.100949073644029	0.128896923709035	0.783176748825332	0.433523326720355	0.600263067766645	-0.151684254543687	0.353582401831744	0	0.0425298767037418	0.978959566274662	3	1492
Child tot. dif. cat._1-5y	PGSf_ASD	0.0555614566183011	0.0601691726049845	0.923420652350774	0.355788033250173	0.576778876551725	-0.0623679546670426	0.173490867903645	0	1.09798460058416	0.777560631223566	4	3131
Child tot. dif. cat._1-5y	PGSf_BD	0.0622160093799332	0.0989339632317266	0.628864015426216	0.529438086121777	0.635325703346132	-0.131690995402061	0.256123014161927	29.2968066806491	3.86382738736625	0.276548716110592	4	3131
Child tot. dif. cat._1-5y	PGSf_CDG	0.111058991006697	0.0625666778186289	1.77505015255309	0.0758896065407626	0.341503229433432	-0.0115694441501366	0.233687426163531	0	1.50075766291616	0.682095473170141	4	3131
Child tot. dif. cat._1-5y	PGSf_CIG	-0.00491412055713553	0.0600099907470073	-0.0818883738518255	0.934735479710454	0.934735479710454	-0.122531541133852	0.112703300019581	0	1.18220427213259	0.757275549916531	4	3131
Child tot. dif. cat._1-5y	PGSf_EA	-0.114638809625367	0.105720694562051	-1.08435543391253	0.278207235534378	0.556414471068756	-0.321847563387547	0.0925699441368128	31.1399561943903	4.82746673900237	0.184875685775236	4	3131
Child tot. dif. cat._1-5y	PGSf_INSOM	0.0709809907185968	0.0601750045334045	1.17957599287248	0.238168895859805	0.535880015684562	-0.0469598509364105	0.188921832373604	0.00186248504405197	4.5764186198096	0.205574369450976	4	3131
Child tot. dif. cat._1-5y	PGSf_MDD	0.172112816580614	0.111802113995704	1.53944152243157	0.123696543714808	0.417695493917004	-0.0470153002464063	0.391240933407635	36.5904532387797	4.92740472323537	0.177190763625352	4	3131
Child tot. dif. cat._1-5y	PGSf_NEUROT	-0.0389951989135901	0.0602227216393796	-0.647516383385953	0.517297794628818	0.635325703346132	-0.157029564377755	0.0790391665505749	0	1.27104772129249	0.736019290441427	4	3131
Child tot. dif. cat._1-5y	PGSf_OCD	-0.0636121881980534	0.0712131299510532	-0.893264883059849	0.371715339098504	0.576778876551725	-0.203187358128488	0.0759629817323816	7.97983613865033	2.42089910193954	0.489756118741868	4	3131
Child tot. dif. cat._1-5y	PGSf_PPD	0.169301068017678	0.0605605244140027	2.79556806444253	0.00518085911001963	0.0816411059764939	0.0506046212813742	0.287997514753982	0	0.784633848774318	0.853138772974098	4	3131
Child tot. dif. cat._1-5y	PGSf_PTSD	-0.0422443297456655	0.120381320147918	-0.350920970909424	0.725647638243321	0.768332793434104	-0.27818738164697	0.193698722155639	42.543984941729	4.34635190226153	0.226411661208923	4	3131
Child tot. dif. cat._1-5y	PGSf_SCZ	0.091259509965164	0.0617178078974004	1.47865766906164	0.139231831305668	0.417695493917004	-0.0297051707185025	0.21222419064883	0	1.42867440290218	0.698827270910443	4	3131
Child tot. dif. cat._1-5y	PGSf_psych_mean	0.132149322842558	0.0630103255275405	2.09726456316749	0.0359701619823156	0.215820971893894	0.00865135415443422	0.255647291530682	0	0.532544487676732	0.911685514710865	4	3131
Child tot. dif. cat._1-5y	PGSf_psych_pc1	0.165126920857621	0.0632825905007653	2.60935779573726	0.00907123399738822	0.0816411059764939	0.0410953226277241	0.289158519087517	0	0.536734328272413	0.910750018394106	4	3131
Abbreviations: ADHD: attention deficit/hyperactivity disorder; ALC: alcohol consumption; AN: anorexia nervosa; ANX: anxiety; ASD: autism spectrum disorder; BD: bipolar disorder; CDG: cross-psychiatric disorders; CIG: cigarette consumption; EA: EAcation attainment; INSOM: insomnia; MDD: major depressive disorder; NEUROT: neuroticism; OCD: obsessive compulsory disorder; PPD: post-partum disorder; PGS: polygenic score; PGSc: PGS-Child; PGSf: PGS-father; PGSm: PGS-mother; Psych-Mean: psychiatric PGS mean score; Psych-PC1: psychiatric principle component 1 score; PTSD: post-traumatic stress disorder; SCZ: schizophrenia: ext.: external; int.: internal; tot.: total; dif.: difficulties; cat.: categorical

### Sheet: Table S17_UVMA_log_sng_6-12_mo
Table S17. Univariate meta-analysis (UVMA) results of logistic regression of the single-polygenic score (PGS) for child, mother, or father on mother-reported child high-risk score of total behavioral difficulties at school age
Outcome	Predictor	Estimate	SE	Z_val	p_val	FDR_pval	CI_lb	CI_ub	I2	Q	Q_p_val	Num_Studies	Total_N
Child tot. dif. cat._6-12y	PGSc_ADHD	0.301592307950003	0.0502825127865835	5.99795617275664	1.99816428895977E-09	1.79834786006379E-08	0.203040393836125	0.400144222063881	0.00618244789683868	5.41776840532199	0.367047145645755	6	4773
Child tot. dif. cat._6-12y	PGSc_ALC	0.063141050311803	0.0478922835120426	1.31839715464655	0.187370732802068	0.281056099203102	-0.0307261005091819	0.157008201132788	0	4.47108684820817	0.483761214428576	6	4773
Child tot. dif. cat._6-12y	PGSc_AN	0.0290564400117646	0.049827599727208	0.583139468303518	0.559799416141868	0.65316190221463	-0.0686038608896408	0.12671674091317	0	3.75833707061306	0.584706975431455	6	4773
Child tot. dif. cat._6-12y	PGSc_ANX	0.0674680505811221	0.0702407585778763	0.96052565415164	0.336790725900484	0.433016647586337	-0.0702013064782884	0.205137407640533	0.000793497771008771	4.23370681452477	0.375300050734935	5	3012
Child tot. dif. cat._6-12y	PGSc_ASD	0.128546468659099	0.0490677684663444	2.61977409360422	0.00879880324780333	0.0197973073075575	0.0323754096633139	0.224717527654884	0	2.00864321872778	0.84794779365663	6	4773
Child tot. dif. cat._6-12y	PGSc_BD	0.192184455240661	0.0802175667035653	2.39579013847249	0.0165845827995181	0.0331691655990362	0.0349609135742336	0.349407996907088	47.1811929570807	9.03011267040329	0.107869076067741	6	4773
Child tot. dif. cat._6-12y	PGSc_CDG	0.218554439068497	0.0512868116093577	4.26141599000512	0.0000203135715221364	0.0000731288574796909	0.118034135432265	0.319074742704729	0	3.79872675120351	0.578742897579892	6	4773
Child tot. dif. cat._6-12y	PGSc_CIG	0.00343827508397933	0.0491532088239575	0.0699501653349538	0.944233324719539	0.944233324719539	-0.0929002439355537	0.0997767941035123	0	2.57586560804974	0.765028714770851	6	4773
Child tot. dif. cat._6-12y	PGSc_EA	-0.11690092388715	0.0496027892613326	-2.35674093388695	0.0184361036578457	0.0331849865841222	-0.214120604372093	-0.0196812434022083	0	0.426575224550653	0.994565910448968	6	4773
Child tot. dif. cat._6-12y	PGSc_INSOM	0.0268962713565109	0.0486787860057999	0.552525516008272	0.580588357524116	0.65316190221463	-0.0685123960259894	0.122304938739011	0	3.75752214513238	0.584827563856325	6	4773
Child tot. dif. cat._6-12y	PGSc_MDD	0.272523133932287	0.0497678135678892	5.47589123159959	4.35315030294779E-08	2.61189018176868E-07	0.174980011749921	0.370066256114654	0	2.5439973364762	0.769854896854469	6	4773
Child tot. dif. cat._6-12y	PGSc_NEUROT	0.0184113146696094	0.0485207834631611	0.379452130726372	0.704352145081054	0.745784624203469	-0.0766876734198529	0.113510302759072	0	0.970676884532228	0.964896040654258	6	4773
Child tot. dif. cat._6-12y	PGSc_OCD	0.0578928288089717	0.0481746670977205	1.20172763605275	0.229469070147905	0.317726404820176	-0.0365277836697673	0.152313441287711	0	2.16399697753143	0.82601904934961	6	4773
Child tot. dif. cat._6-12y	PGSc_PPD	0.159904515743936	0.0578312691363352	2.76501827008097	0.00569196077181099	0.0146364705560854	0.0465573110564766	0.273251720431396	13.9390123367076	5.43384987407292	0.365254015539842	6	4773
Child tot. dif. cat._6-12y	PGSc_psych_mean	0.300538378342832	0.0567336970700429	5.29735225913077	1.17493899722965E-07	5.28722548753344E-07	0.189342375375742	0.411734381309922	7.80412957779511	4.59024315926852	0.467900748634696	6	4773
Child tot. dif. cat._6-12y	PGSc_psych_pc1	0.339560310179483	0.0524420960074102	6.4749568768476	9.48390230309577E-11	1.70710241455724E-09	0.236775690731167	0.442344929627799	0	3.73484435622622	0.588187250607929	6	4773
Child tot. dif. cat._6-12y	PGSc_PTSD	0.116840239174681	0.0771021468209046	1.51539540716138	0.129672299816835	0.212191036063912	-0.0342771917250114	0.267957670074373	40.4584985537796	8.184630327241	0.146349549086776	6	4773
Child tot. dif. cat._6-12y	PGSc_SCZ	0.150435827979847	0.049690755242353	3.02744096454437	0.00246633883704173	0.00739901651112518	0.0530437373402405	0.247827918619454	0.019413433204184	3.91690676279268	0.561440407199315	6	4773
Child tot. dif. cat._6-12y	PGSm_ADHD	0.160158710207402	0.0490740271006363	3.2636145771971	0.00110000696007208	0.00330002088021625	0.0639753845138126	0.256342035900992	0	3.05580192380519	0.691383014134284	6	4773
Child tot. dif. cat._6-12y	PGSm_ALC	0.052754439330799	0.0484214506539466	1.0894849001493	0.275940110038171	0.354780141477648	-0.0421498600301197	0.147658738691718	0.0256038642266555	3.75526498415404	0.585161618466075	6	4773
Child tot. dif. cat._6-12y	PGSm_AN	0.046192899138492	0.0962309657261609	0.480021153169559	0.631212351829089	0.668342490171976	-0.142416327882292	0.234802126159276	62.3166853385546	11.8317715527171	0.0371670426225033	6	4773
Child tot. dif. cat._6-12y	PGSm_ANX	0.15123433947704	0.0702162298960295	2.15383736354081	0.0312529284462463	0.0703127935919881	0.0136130577506374	0.288855621203442	0	1.4520006769599	0.835108560746504	5	3012
Child tot. dif. cat._6-12y	PGSm_ASD	0.130188340020131	0.0618016149288514	2.10655239624416	0.035156396795994	0.0703127935919881	0.00905940057316923	0.251317279467093	21.3226841867245	5.78449124042555	0.327756871226234	6	4773
Child tot. dif. cat._6-12y	PGSm_BD	0.161332777914741	0.0851672851302654	1.89430457561232	0.0581845940378842	0.104732269268192	-0.00559203360163271	0.328257589431115	50.3109058780941	10.0050137445575	0.0750933085060593	6	4773
Child tot. dif. cat._6-12y	PGSm_CDG	0.175373046528475	0.050550976870767	3.46923160311647	0.000521949292324033	0.00187901745236652	0.0762949524784541	0.274451140578495	0	4.21038250853912	0.519540754125875	6	4773
Child tot. dif. cat._6-12y	PGSm_CIG	0.0149375478221378	0.0490146643582968	0.304756709399139	0.760551454862633	0.760551454862633	-0.0811294290344429	0.111004524678718	0.0087280589444215	7.66734710794386	0.175546829866879	6	4773
Child tot. dif. cat._6-12y	PGSm_EA	0.0324278198421904	0.0497160684680462	0.652260342408866	0.514233238659435	0.617079886391321	-0.0650138838081074	0.129869523492488	0	1.62081482573767	0.898720823121439	6	4773
Child tot. dif. cat._6-12y	PGSm_INSOM	0.179962291710625	0.0489581242357723	3.67584123206934	0.00023706693062669	0.00106680118782011	0.0840061314578738	0.275918451963376	0	2.38453320128418	0.793775183299083	6	4773
Child tot. dif. cat._6-12y	PGSm_MDD	0.287109202935265	0.0495017919471479	5.79997595323026	6.63244298597323E-09	1.19383973747518E-07	0.190087473548661	0.38413093232187	0	1.09619008832318	0.954440354367785	6	4773
Child tot. dif. cat._6-12y	PGSm_NEUROT	0.0245137511122443	0.0484988642118071	0.505450004049299	0.613242805369322	0.668342490171976	-0.0705422760339961	0.119569778258485	0.010189114609402	5.56861111727745	0.350481064732629	6	4773
Child tot. dif. cat._6-12y	PGSm_OCD	0.0778020575162922	0.0487481145538851	1.59600136801786	0.110488487910576	0.165732731865864	-0.0177424913235554	0.17334660635614	0.0173939741439594	7.43545780871487	0.190216065886433	6	4773
Child tot. dif. cat._6-12y	PGSm_PPD	0.244178422695846	0.0967155908473127	2.52470589856952	0.0115795150325581	0.0297758957980065	0.0546193478916017	0.433737497500091	62.7843626283522	12.1608302990298	0.0326492672307522	6	4773
Child tot. dif. cat._6-12y	PGSm_psych_mean	0.244794016044147	0.0576062247452204	4.24943688163592	0.0000214308583891262	0.000128585150334757	0.131887890258195	0.357700141830099	10.5608663634673	4.43551391095248	0.488557538388752	6	4773
Child tot. dif. cat._6-12y	PGSm_psych_pc1	0.310383018624571	0.061142043219126	5.07642535778848	3.84601784680651E-07	3.46141606212586E-06	0.190546815973892	0.430219221275249	15.2768567032745	4.62001602960269	0.463988013334032	6	4773
Child tot. dif. cat._6-12y	PGSm_PTSD	0.143683442593666	0.0819805590213568	1.75265263263495	0.0796616509594526	0.130355428842741	-0.0169955005206535	0.304362385707986	48.4875416311224	9.23005899916188	0.100232299340749	6	4773
Child tot. dif. cat._6-12y	PGSm_SCZ	0.0699604299393082	0.0500830375553662	1.39688871430707	0.16244703887949	0.224926669217756	-0.0282005199055765	0.168121379784193	0	1.70338968901446	0.888472439931553	6	4773
Child tot. dif. cat._6-12y	PGSf_ADHD	0.230248258117686	0.0804610936956729	2.86160984821498	0.00421495412657878	0.0758691742784181	0.0725474123174638	0.387949103917907	46.4218258243254	9.1233103215342	0.104245657821801	6	4773
Child tot. dif. cat._6-12y	PGSf_ALC	0.0431639478209129	0.086451139021115	0.499287207891737	0.617577065630481	0.762617998771519	-0.126277171082938	0.212605066724764	54.5686428939631	10.0095290072179	0.0749656957710213	6	4773
Child tot. dif. cat._6-12y	PGSf_AN	-0.0285539241859871	0.0805647923284416	-0.354421867924393	0.723022748583498	0.762617998771519	-0.186458015571682	0.129350167199707	45.5785961440823	8.88587595872046	0.113703683516953	6	4773
Child tot. dif. cat._6-12y	PGSf_ANX	-0.119300429129331	0.0694027064248025	-1.71895932125633	0.0856217792463485	0.486334228818095	-0.25532723415155	0.0167263758928888	0	2.28081807953068	0.684263577120427	5	3012
Child tot. dif. cat._6-12y	PGSf_ASD	0.047668748890774	0.0485002734840924	0.982855259700935	0.32567868021805	0.532928749447719	-0.0473900403783901	0.142727538159938	0.0410739943554041	6.03259890598193	0.303059816854547	6	4773
Child tot. dif. cat._6-12y	PGSf_BD	0.0807559926435267	0.0746022208578899	1.0824877827345	0.279035841183877	0.532928749447719	-0.0654616734046403	0.226973658691694	41.4521905387973	8.39762890341349	0.135640379135848	6	4773
Child tot. dif. cat._6-12y	PGSf_CDG	0.122704011904757	0.0878025403108122	1.39749956516516	0.162263397328585	0.486334228818095	-0.0493858048555615	0.294793828665075	54.3890402905421	10.4280023850594	0.0639774789405805	6	4773
Child tot. dif. cat._6-12y	PGSf_CIG	-0.0823424204631408	0.0809403765533992	-1.01732193460722	0.309000305286076	0.532928749447719	-0.240982643402913	0.076297802476632	48.0188449123128	9.46817137889581	0.0917854906843312	6	4773
Child tot. dif. cat._6-12y	PGSf_EA	-0.014661121384525	0.0485395774002302	-0.302044685384003	0.762617998771519	0.762617998771519	-0.109796944913771	0.0804747021447205	0	1.01464705687393	0.961375756207095	6	4773
Child tot. dif. cat._6-12y	PGSf_INSOM	-0.0166205750956889	0.0481469836228516	-0.345204908907324	0.72994032857338	0.762617998771519	-0.110986928960718	0.07774577876934	0	1.31996873779767	0.93286355878327	6	4773
Child tot. dif. cat._6-12y	PGSf_MDD	0.0220281882435582	0.0487768652841403	0.451611396411746	0.651548958533977	0.762617998771519	-0.0735727109921188	0.117629087479235	0.00955052727848902	5.38886764316737	0.370285864663832	6	4773
Child tot. dif. cat._6-12y	PGSf_NEUROT	-0.0748528036717002	0.0486139203729888	-1.53974012170577	0.123623712753524	0.486334228818095	-0.170134336750056	0.0204287294066559	0.0229894930753495	6.94440188964752	0.224808160041143	6	4773
Child tot. dif. cat._6-12y	PGSf_OCD	0.0585009158549033	0.0483411450131857	1.2101681877611	0.226214362394961	0.508982315388662	-0.0362459873423686	0.153247819052175	0	5.21041528244005	0.390744405856224	6	4773
Child tot. dif. cat._6-12y	PGSf_PPD	-0.0473972116933718	0.0668023621429811	-0.709514007782011	0.478005561940345	0.717008342910518	-0.178327435575817	0.0835330121890731	31.3516793705558	5.95908587822286	0.310220423617097	6	4773
Child tot. dif. cat._6-12y	PGSf_psych_mean	0.117715948663254	0.0722470664997548	1.62935264179416	0.103238388119065	0.486334228818095	-0.0238856996649358	0.259317596991444	35.8894523928628	7.90022325599992	0.161820925685297	6	4773
Child tot. dif. cat._6-12y	PGSf_psych_pc1	0.0726898282379064	0.0504685027940113	1.44030086516717	0.14978229675421	0.486334228818095	-0.0262266195920148	0.171606276067828	0.00147993698705416	4.8291691582254	0.437082540136302	6	4773
Child tot. dif. cat._6-12y	PGSf_PTSD	-0.0299821417977656	0.0738756516822357	-0.405846055026749	0.684855716783949	0.762617998771519	-0.174775758429373	0.114811474833842	37.061919271512	8.0660076372476	0.1526351405749	6	4773
Child tot. dif. cat._6-12y	PGSf_SCZ	0.127221646313759	0.0968822658241317	1.31315721439362	0.189129977873703	0.486334228818095	-0.0626641054421749	0.317107398069693	63.8123610404487	13.849402201532	0.016594868854844	6	4773
Abbreviations: ADHD: attention deficit/hyperactivity disorder; ALC: alcohol consumption; AN: anorexia nervosa; ANX: anxiety; ASD: autism spectrum disorder; BD: bipolar disorder; CDG: cross-psychiatric disorders; CIG: cigarette consumption; EA: EAcation attainment; INSOM: insomnia; MDD: major depressive disorder; NEUROT: neuroticism; OCD: obsessive compulsory disorder; PPD: post-partum disorder; PGS: polygenic score; PGSc: PGS-Child; PGSf: PGS-father; PGSm: PGS-mother; Psych-Mean: psychiatric PGS mean score; Psych-PC1: psychiatric principle component 1 score; PTSD: post-traumatic stress disorder; SCZ: schizophrenia: ext.: external; int.: internal; tot.: total; dif.: difficulties; cat.: categorical

### Sheet: Table S18_UVMA_log_sng_6-12_fa
Table S18. Univariate meta-analysis (UVMA) results of logistic regression of the single-polygenic score (PGS) for child, mother, or father on father-reported child high-risk score of total behavioral difficulties at school age
Outcome	Predictor	Estimate	SE	Z_val	p_val	FDR_pval	CI_lb	CI_ub	I2	Q	Q_p_val	Num_Studies	Total_N
Child tot. dif. cat._6-12y	PGSc_ADHD	0.0732873494932571	0.0574009367658053	1.27676225550583	0.201686194835326	0.491064900372982	-0.0392164192465824	0.185791118233097	0	0.0807521695702347	0.960428168800956	3	2695
Child tot. dif. cat._6-12y	PGSc_ALC	0.0252900128747581	0.0551536563100319	0.458537376608305	0.646566416045468	0.736038526410989	-0.0828091671086047	0.133389192858121	0	0.69575412615659	0.706185687172672	3	2695
Child tot. dif. cat._6-12y	PGSc_AN	-0.0680035563947536	0.0585596843017838	-1.16126917700412	0.245532450186491	0.491064900372982	-0.182778428572285	0.0467713157827783	0	1.22768297214955	0.541267598267036	3	2695
Child tot. dif. cat._6-12y	PGSc_ANX	0.044529808132843	0.0894758378078386	0.497674112071202	0.618713757624189	0.736038526410989	-0.130839611457068	0.219899227722754	8.91954007906876	1.09793033639501	0.294720757987714	2	1310
Child tot. dif. cat._6-12y	PGSc_ASD	0.034618414662681	0.0558980350036611	0.619313624538208	0.535709770653302	0.736038526410989	-0.074939720751054	0.144176550076416	0	0.532984015072513	0.766062126425497	3	2695
Child tot. dif. cat._6-12y	PGSc_BD	-0.0672973391622774	0.122459048675753	-0.549549746548066	0.582628235116907	0.736038526410989	-0.307312664147791	0.172717985823236	73.0180059108822	8.31559148787235	0.0156419989186145	3	2695
Child tot. dif. cat._6-12y	PGSc_CDG	-0.006093281352461	0.0645739827804087	-0.0943612441125384	0.924822201111841	0.924822201111841	-0.132655961940372	0.12046939923545	11.645629563687	1.58650593783236	0.452370850917883	3	2695
Child tot. dif. cat._6-12y	PGSc_CIG	0.09872994822275	0.077069821758154	1.28104549836077	0.200177685498476	0.491064900372982	-0.0523241267181532	0.249784023163653	37.0093924898557	3.27447893114446	0.194516270673863	3	2695
Child tot. dif. cat._6-12y	PGSc_EA	-0.0522003649681271	0.0579036679560872	-0.901503597452836	0.367320621952861	0.661177119515149	-0.165689468734824	0.0612887387985698	0	0.751356980164831	0.686823117992185	3	2695
Child tot. dif. cat._6-12y	PGSc_INSOM	0.131952346921785	0.0574655491061053	2.29619918323839	0.021664495231872	0.129986971391232	0.0193219403220004	0.244582753521569	0	0.708253342890841	0.701786065469559	3	2695
Child tot. dif. cat._6-12y	PGSc_MDD	0.258084399982996	0.132472883409567	1.94820549942343	0.051390379056026	0.185005364601693	-0.00155768042792798	0.51772648039392	75.7313063422176	6.48905938356504	0.0389868959037264	3	2695
Child tot. dif. cat._6-12y	PGSc_NEUROT	-0.0233488234824054	0.0658249890360011	-0.354710632304631	0.722806384817343	0.765324407453658	-0.152363431275711	0.105665784310901	21.7777231260974	2.39841717494969	0.301432675132956	3	2695
Child tot. dif. cat._6-12y	PGSc_OCD	-0.0674061468616914	0.0559830487779429	-1.20404565905402	0.228571931381433	0.491064900372982	-0.177130906211209	0.0423186124878258	0	0.427635777466018	0.807495425648452	3	2695
Child tot. dif. cat._6-12y	PGSc_PPD	0.132451238004742	0.05620269224041	2.356670698944	0.0184395905939573	0.129986971391232	0.0222959853793493	0.242606490630134	0	0.577730233890111	0.749113241270985	3	2695
Child tot. dif. cat._6-12y	PGSc_PTSD	0.175917730718555	0.0630635821312109	2.78952962666375	0.0052784666808174	0.0950124002547132	0.0523153810052981	0.299520080431812	11.0647903426015	1.57745045245887	0.45442371363986	3	2695
Child tot. dif. cat._6-12y	PGSc_SCZ	0.0371142495480645	0.0828707756550589	0.447856910408909	0.654256467920879	0.736038526410989	-0.12530948610675	0.199537985202879	43.6458464657251	3.3623686752733	0.186153376982762	3	2695
Child tot. dif. cat._6-12y	PGSc_psych_mean	0.0374940648828577	0.0690927202135315	0.542663029722697	0.587361833285314	0.736038526410989	-0.0979251783295667	0.172913308095282	18.7589351931939	2.04578119938322	0.35955410958723	3	2695
Child tot. dif. cat._6-12y	PGSc_psych_pc1	0.127148360289328	0.0600793382150548	2.11634089300715	0.0343158251743691	0.154421213284661	0.00939502117281948	0.244901699405836	0	0.469070736807138	0.790938259173122	3	2695
Child tot. dif. cat._6-12y	PGSm_ADHD	0.131375756176051	0.0572737105630261	2.29382302778307	0.0218006661393837	0.130803996836302	0.0191213462115491	0.243630166140554	0	1.16816353331637	0.557617649923905	3	2695
Child tot. dif. cat._6-12y	PGSm_ALC	0.0186826548157836	0.0709494079243821	0.263323618368958	0.792301157044763	0.950761388453716	-0.120375629440446	0.157740939072013	28.7017310955037	2.4804879400566	0.289313625474784	3	2695
Child tot. dif. cat._6-12y	PGSm_AN	-0.0609650178628969	0.058172717330407	-1.04800017363175	0.294638526884418	0.458937237314813	-0.174981448713324	0.0530514129875298	0	1.26167323399022	0.532146411990708	3	2695
Child tot. dif. cat._6-12y	PGSm_ANX	0.0557172007697688	0.0809340161226894	0.688427480051231	0.491183623738694	0.631521801949749	-0.102910555954886	0.214344957494424	0	0.00672352460651448	0.934649018595918	2	1310
Child tot. dif. cat._6-12y	PGSm_ASD	0.204654123368992	0.0560209287181513	3.65317262765553	0.000259019965590153	0.00466235938062276	0.09485512070093	0.314453126037054	0	0.97247486396143	0.614935784557638	3	2695
Child tot. dif. cat._6-12y	PGSm_BD	-0.107620490226941	0.105124840181939	-1.02373987005053	0.305958158209875	0.458937237314813	-0.31366139086407	0.0984204104101887	63.120332461451	5.79270885129144	0.0552241773761966	3	2695
Child tot. dif. cat._6-12y	PGSm_CDG	0.102240151317748	0.0590322878080057	1.73193611689707	0.0832849373140002	0.249854811942	-0.0134610067109464	0.217941309346442	0	0.94587355586983	0.623169467992935	3	2695
Child tot. dif. cat._6-12y	PGSm_CIG	0.0986126980460135	0.0651880797081475	1.51274126324185	0.130345393825382	0.321403263965107	-0.0291535904032819	0.226378986495309	18.4335477982038	1.83523821533213	0.399469002443468	3	2695
Child tot. dif. cat._6-12y	PGSm_EA	0.100356159079738	0.095902256807792	1.04644210074089	0.29535696359221	0.458937237314813	-0.0876088102996457	0.288321128459121	55.2849281831285	4.47573293354838	0.106685879605566	3	2695
Child tot. dif. cat._6-12y	PGSm_INSOM	0.0452021200964407	0.0575773636316209	0.785067555118418	0.432413961294341	0.598727023330626	-0.0676474389463026	0.158051679139184	0.0178957236072234	2.05976289327928	0.357049287452943	3	2695
Child tot. dif. cat._6-12y	PGSm_MDD	0.223145116258451	0.116379146808684	1.91739776736187	0.0551874176655626	0.198674703596025	-0.00495382003806991	0.451244052554972	69.7331679824208	5.25758403978277	0.0721655841976124	3	2695
Child tot. dif. cat._6-12y	PGSm_NEUROT	-0.00793583708147431	0.0558557971976537	-0.142077232438241	0.887019001608322	0.981429192563005	-0.117411187916649	0.1015395137537	0	0.923272605835241	0.630251518902116	3	2695
Child tot. dif. cat._6-12y	PGSm_OCD	-0.00295756201915113	0.0560732168942747	-0.0527446467843564	0.957935365522615	0.981429192563005	-0.112859047629233	0.10694392359093	0	0.474247681828649	0.788893584665069	3	2695
Child tot. dif. cat._6-12y	PGSm_PPD	0.115603244333995	0.0563425324779609	2.05179354299018	0.040189731100893	0.180853789954018	0.00517390987941317	0.226032578788577	0	0.247944465843147	0.883404370100624	3	2695
Child tot. dif. cat._6-12y	PGSm_PTSD	0.121594161111586	0.0829838482689795	1.46527503421457	0.142845895095603	0.321403263965107	-0.0410511927941508	0.284239515017322	41.8182871609936	3.09619178593441	0.212652501696361	3	2695
Child tot. dif. cat._6-12y	PGSm_SCZ	-0.00249629335005219	0.107242190765654	-0.0232771573597102	0.981429192563005	0.981429192563005	-0.212687124873908	0.207694538173804	64.1870995714939	5.99223645980943	0.0499807059060424	3	2695
Child tot. dif. cat._6-12y	PGSm_psych_mean	0.0940755314337711	0.0702109942579756	1.33989743953932	0.180278690662864	0.360557381325728	-0.0435354886306096	0.231686551498152	21.264263068401	2.01843579295452	0.364503947941352	3	2695
Child tot. dif. cat._6-12y	PGSm_psych_pc1	0.144820319417636	0.0602900621111271	2.4020595492289	0.0163030542442204	0.130803996836302	0.0266539690541443	0.262986669781128	0	1.2226018938148	0.542644458042999	3	2695
Child tot. dif. cat._6-12y	PGSf_ADHD	0.0352360257074909	0.0570929456871042	0.617169516889192	0.537122919812955	0.84445174532102	-0.0766640916105346	0.147136143025516	0	1.13946564122352	0.565676555627048	3	2695
Child tot. dif. cat._6-12y	PGSf_ALC	0.0101144499516073	0.0550823362344022	0.183624200479904	0.854308276693065	0.854308276693065	-0.0978449452521465	0.118073845155361	0	0.311361948977757	0.855832179121894	3	2695
Child tot. dif. cat._6-12y	PGSf_AN	-0.0309315810510902	0.0980268436590074	-0.315541946435485	0.752350207812512	0.846393983789076	-0.223060664140883	0.161197502038703	57.6776847488449	4.60136847099223	0.10019026652728	3	2695
Child tot. dif. cat._6-12y	PGSf_ANX	-0.15197656468576	0.156261680155721	-0.972577310920437	0.330763423745921	0.595374162742658	-0.45824382995469	0.154290700583169	61.0470867690227	2.56720208337267	0.109100542942752	2	1310
Child tot. dif. cat._6-12y	PGSf_ASD	-0.0209954805005381	0.0564463225371671	-0.371954798059938	0.709926504465353	0.846393983789076	-0.131628239733117	0.0896372787320409	0	0.741283353033076	0.690291244812306	3	2695
Child tot. dif. cat._6-12y	PGSf_BD	0.0576654124371035	0.0582377273744791	0.990172780374902	0.322089674531607	0.595374162742658	-0.0564784357583379	0.171809260632545	1.77726794734199	1.74947978740663	0.416970462217359	3	2695
Child tot. dif. cat._6-12y	PGSf_CDG	0.0244404158670453	0.0592673191417977	0.412375930292567	0.680063902487116	0.846393983789076	-0.0917213951111195	0.14060222684521	0	0.357184345800665	0.836446955582252	3	2695
Child tot. dif. cat._6-12y	PGSf_CIG	0.132636136680656	0.0885815546650874	1.49733358352235	0.134306480524421	0.347108768053534	-0.0409805201574809	0.306252793518794	51.5497145907755	4.25744472233396	0.118989222027848	3	2695
Child tot. dif. cat._6-12y	PGSf_EA	0.0138265935011233	0.0733116880484082	0.1886001246076	0.850406235142874	0.854308276693065	-0.129861674719592	0.157514861721839	29.8905359458141	2.43673981740568	0.295711811505445	3	2695
Child tot. dif. cat._6-12y	PGSf_INSOM	0.0828322403219871	0.0554164477631884	1.49472302295439	0.13498674313193	0.347108768053534	-0.0257820014450074	0.191446482088982	0.0463138411083814	3.33965757489708	0.18827929865843	3	2695
Child tot. dif. cat._6-12y	PGSf_MDD	0.106303259936806	0.0564573238251033	1.88289583590816	0.0597144856660126	0.268715185497057	-0.00435106142391212	0.216957581297523	0	0.0518308493119973	0.974417497818928	3	2695
Child tot. dif. cat._6-12y	PGSf_NEUROT	-0.0414105108116923	0.0715901196425063	-0.57843891054353	0.562967830214014	0.84445174532102	-0.181724566959918	0.0989035453365336	29.5578929082691	2.47269394461786	0.290443279713805	3	2695
Child tot. dif. cat._6-12y	PGSf_OCD	0.0220943517670492	0.055380847532408	0.398952936827483	0.689927882363742	0.846393983789076	-0.0864501148297743	0.130638818363873	0	0.471101227158311	0.790135670402436	3	2695
Child tot. dif. cat._6-12y	PGSf_PPD	0.135736530034724	0.056539909413633	2.40072068460009	0.0163628209650647	0.156265723451796	0.0249203438948463	0.246552716174602	0	0.00882898980592298	0.995595234657366	3	2695
Child tot. dif. cat._6-12y	PGSf_PTSD	0.137376887031026	0.0971996402118412	1.41334769070771	0.157553517955238	0.354495415399286	-0.0531309070944336	0.327884681156486	55.9933566915456	4.55269147931985	0.10265866360033	3	2695
Child tot. dif. cat._6-12y	PGSf_SCZ	0.13423001513324	0.0603131671020232	2.225550764167	0.0260442872419661	0.156265723451796	0.0160183798197285	0.252441650446751	5.15892340744201	1.4908308752705	0.474537118406124	3	2695
Child tot. dif. cat._6-12y	PGSf_psych_mean	0.0889313804178749	0.0594764583378181	1.49523665166404	0.134852691243296	0.347108768053534	-0.0276403358522456	0.205503096687995	0	1.14507039660675	0.564093535413152	3	2695
Child tot. dif. cat._6-12y	PGSf_psych_pc1	0.1378870290796	0.0596934697738402	2.30991814685946	0.0208926861987603	0.156265723451796	0.0208899782106428	0.254884079948557	0.00289713848433908	1.72919013194615	0.42122208525297	3	2695
Abbreviations: ADHD: attention deficit/hyperactivity disorder; ALC: alcohol consumption; AN: anorexia nervosa; ANX: anxiety; ASD: autism spectrum disorder; BD: bipolar disorder; CDG: cross-psychiatric disorders; CIG: cigarette consumption; EA: EAcation attainment; INSOM: insomnia; MDD: major depressive disorder; NEUROT: neuroticism; OCD: obsessive compulsory disorder; PPD: post-partum disorder; PGS: polygenic score; PGSc: PGS-Child; PGSf: PGS-father; PGSm: PGS-mother; Psych-Mean: psychiatric PGS mean score; Psych-PC1: psychiatric principle component 1 score; PTSD: post-traumatic stress disorder; SCZ: schizophrenia: ext.: external; int.: internal; tot.: total; dif.: difficulties; cat.: categorical

### Sheet: Table S19_UVMA_lin_trio_1-5_mo
Table S19. Univariate meta-analysis (UVMA) results of linear regression of the trio-polygenic scores (PGSs) for child, mother, and father jointly on mother-reported child internalizing, externalizing, or total behavioral difficulties at preschool age
Outcome	Predictor	Estimate	SE	Z_val	p_val	FDR_pval	CI_lb	CI_ub	I2	Q	Q_p_val	Num_Studies	Total_N
Child tot. dif._1-5y	PGSc_ADHD_trio model	0.024111788967632	0.00851962921217656	2.83014534636913	0.00465268622161977	0.0418741759945779	0.00741362255013062	0.0408099553851334	0	2.72313017190499	0.842707694840613	7	27828
Child tot. dif._1-5y	PGSc_ALC_trio model	0.00293303508231824	0.0154474792700636	0.189871436694679	0.849409875501976	0.849409875501976	-0.0273434679389354	0.0332095381035719	17.9605499653357	7.51060635537395	0.276192599216084	7	27828
Child tot. dif._1-5y	PGSc_AN_trio model	0.00788624752845042	0.00846147590384353	0.932017962122681	0.351327242721878	0.574899124453983	-0.0086979404991364	0.0244704355560372	0	3.47556136635093	0.747218260715699	7	27828
Child tot. dif._1-5y	PGSc_ANX_trio model	-0.0026432899136843	0.00865498070172228	-0.305406794628474	0.760056347481795	0.804765544392489	-0.0196067403759492	0.0143201605485806	0	2.09448776794778	0.835922451917337	6	25734
Child tot. dif._1-5y	PGSc_ASD_trio model	-0.00909391747095847	0.00875498665837096	-1.03871288738783	0.298938285714847	0.538088914286725	-0.0262533760064942	0.00806554106457729	0.40334428651621	8.36821717120073	0.212348563225018	7	27828
Child tot. dif._1-5y	PGSc_BD_trio model	0.0208960787947249	0.0244305332923098	0.855326346940717	0.392370505659085	0.588555758488627	-0.0269868865813091	0.0687790441707589	52.6253192200741	11.2165547224194	0.081909736492023	7	27828
Child tot. dif._1-5y	PGSc_CDG_trio model	0.00678630762393822	0.0142010236877491	0.4778745372978	0.632739505365785	0.804765544392489	-0.0210471873476503	0.0346198025955267	11.6806010589228	7.39043940129869	0.286242983900042	7	27828
Child tot. dif._1-5y	PGSc_CIG_trio model	-0.00284852098806511	0.00852210143566705	-0.33425100716865	0.738190156956686	0.804765544392489	-0.0195515328745696	0.0138544908984394	0	2.77441056174913	0.836581226071784	7	27828
Child tot. dif._1-5y	PGSc_EA_trio model	-0.0429684369215055	0.00890414074675695	-4.82566910649468	0.0000013953401034813	0.0000251161218626634	-0.0604202320984247	-0.0255166417445863	0	2.54001568835256	0.863962666293236	7	27828
Child tot. dif._1-5y	PGSc_INSOM_trio model	0.0132990023018829	0.00847938782240434	1.56839179672194	0.116789724384467	0.350369173153402	-0.00332029244097716	0.0299182970447429	0	1.8545931319379	0.932573967901684	7	27828
Child tot. dif._1-5y	PGSc_MDD_trio model	0.0141815323406146	0.00854616699696975	1.65940267088661	0.0970346784549786	0.349324842437923	-0.00256864717931091	0.0309317118605402	0.0267866105087746	8.63062859939813	0.195441499357863	7	27828
Child tot. dif._1-5y	PGSc_NEUROT_trio model	0.0699560829669441	0.0317194862163341	2.20546078488875	0.0274217766909051	0.164530660145431	0.00778703237481461	0.132125133559074	71.0718288149421	19.5003078109932	0.00339705945249175	7	27828
Child tot. dif._1-5y	PGSc_OCD_trio model	0.00912534784343614	0.00845092478284608	1.07980464599082	0.28022918186185	0.538088914286725	-0.00743816036699914	0.0256888560538714	0.0845901337806182	6.60051538877132	0.35937471648573	7	27828
Child tot. dif._1-5y	PGSc_PPD_trio model	0.00497443660506325	0.00849483434116062	0.585583709497461	0.558155298298787	0.77283041302909	-0.0116751327582456	0.0216240059683721	0.00771229474083129	6.14364587890282	0.407292816739632	7	27828
Child tot. dif._1-5y	PGSc_PTSD_trio model	0.00352730121123732	0.00851458509450546	0.414265777144388	0.678679474214428	0.804765544392489	-0.0131609789172949	0.0202155813397696	0	4.48899446573489	0.610807806045165	7	27828
Child tot. dif._1-5y	PGSc_SCZ_trio model	0.0254310379821843	0.0211075353929251	1.20483218475182	0.228268092521074	0.513603208172416	-0.0159389711903533	0.0668010471547219	35.9963083759586	10.3783244843055	0.109597673512039	7	27828
Child tot. dif._1-5y	PGSc_psych_mean_trio model	0.0238302213879634	0.0181014860408854	1.31647873186426	0.188013412236319	0.483463060036249	-0.0116480393188265	0.0593084820947533	23.571190166571	9.1102528463063	0.167471816188846	7	27828
Child tot. dif._1-5y	PGSc_psych_pc1_trio model	0.0356381839117366	0.0211725386653935	1.68322677194999	0.0923312000322728	0.349324842437923	-0.00585922933371628	0.0771355971571896	35.1390648330493	10.783430143445	0.095304870234253	7	27828
Child tot. dif._1-5y	PGSm_ADHD_trio model	0.00186615224544917	0.00851962921217656	0.21904148631046	0.826617730970085	0.87524230338009	-0.0148320141720522	0.0185643186629506	0	4.67023195244166	0.586748618015616	7	27828
Child tot. dif._1-5y	PGSm_ALC_trio model	0.00165121287055629	0.0207361437189215	0.0796296984115506	0.936531774293749	0.936531774293749	-0.0389908819967763	0.0422933077378889	38.724417339414	8.18469080379286	0.224882307467776	7	27828
Child tot. dif._1-5y	PGSm_AN_trio model	0.00328081255809793	0.00846147590384353	0.387735259827149	0.698211959568655	0.785488454514737	-0.0133033754694889	0.0198650005856848	0	3.66177908354098	0.722335950590012	7	27828
Child tot. dif._1-5y	PGSm_ANX_trio model	0.0142529136255286	0.00865498070172228	1.64678745299713	0.0996017412119114	0.162984667437673	-0.00271053683673629	0.0312163640877935	0	1.32108491722639	0.932747174348758	6	25734
Child tot. dif._1-5y	PGSm_ASD_trio model	0.0307390123304775	0.00850015519556908	3.61628836453491	0.000298857441634835	0.00537943394942702	0.014079014284161	0.0473990103767939	0	3.06130734921514	0.8011137234755	7	27828
Child tot. dif._1-5y	PGSm_BD_trio model	0.00783550812419037	0.00876972708688367	0.893472287855964	0.371604306109795	0.477776964998308	-0.00935284112034698	0.0250238573687277	0.258139517039032	5.18874094377638	0.519843755285445	7	27828
Child tot. dif._1-5y	PGSm_CDG_trio model	0.0253468926609346	0.00862302229929813	2.93944417411488	0.00328801497128544	0.0197280898277126	0.00844607951642451	0.0422477058054447	0	3.46945055514564	0.748029632099835	7	27828
Child tot. dif._1-5y	PGSm_CIG_trio model	0.0174644083645824	0.00852210143566705	2.04930773195091	0.0404320330745502	0.0899666744506578	0.000761396478077939	0.0341674202510869	0	2.4634967642342	0.872530381702571	7	27828
Child tot. dif._1-5y	PGSm_EA_trio model	-0.0100596046128833	0.0224971297646009	-0.447150579569133	0.654766341376732	0.785488454514737	-0.054153168707025	0.0340339594812585	45.0642701600233	10.2565712644148	0.114254818964915	7	27828
Child tot. dif._1-5y	PGSm_INSOM_trio model	0.0169995635498118	0.00847938782240434	2.0048102417129	0.0449833372253289	0.0899666744506578	0.000380268806951814	0.0336188582926719	0	2.60017424872412	0.85709242480734	7	27828
Child tot. dif._1-5y	PGSm_MDD_trio model	0.0202707331481153	0.00852871203192583	2.37676369799275	0.0174652727031076	0.0523958181093227	0.00355476473102724	0.0369867015652033	0	1.64076540682092	0.949602049754093	7	27828
Child tot. dif._1-5y	PGSm_NEUROT_trio model	0.0193276612799035	0.00838393490966543	2.30532100835153	0.0211486018041946	0.0543821189250717	0.00289545080823119	0.0357598717515758	0	3.41468562080538	0.755283624711306	7	27828
Child tot. dif._1-5y	PGSm_OCD_trio model	-0.0155902891972036	0.00839746159057338	-1.8565478423509	0.0633755103853449	0.114075918693621	-0.0320490114762858	0.000868433081878657	0	3.45753399084465	0.749610775720193	7	27828
Child tot. dif._1-5y	PGSm_PPD_trio model	0.0130737483332168	0.00848957220570869	1.53997728229764	0.123565891075712	0.17109123379714	-0.00356550743412445	0.0297130041005581	0	2.2711525209007	0.893148904628419	7	27828
Child tot. dif._1-5y	PGSm_PTSD_trio model	0.0226753980839473	0.00863815521513994	2.62502785828675	0.00866418780414731	0.0311910760949303	0.00574492496940622	0.0396058711984885	0.162552805134866	4.96037419868116	0.548905410111275	7	27828
Child tot. dif._1-5y	PGSm_SCZ_trio model	0.0135188558333292	0.00877001582245412	1.54148591142977	0.123198569200154	0.17109123379714	-0.00367005932252729	0.0307077709891857	0.110592465810301	5.80901311300241	0.444921234327443	7	27828
Child tot. dif._1-5y	PGSm_psych_mean_trio model	0.0254205963212654	0.00895732345440566	2.8379678874678	0.00454017501267991	0.0204307875570596	0.00786456495275443	0.0429766276897764	0.352941195227746	4.99475849368546	0.544485555974302	7	27828
Child tot. dif._1-5y	PGSm_psych_pc1_trio model	0.029371897635512	0.00884162396974586	3.32200257961844	0.000893738675881467	0.0080436480829332	0.0120426330899641	0.04670116218106	0.176172820452935	5.48699506835521	0.483029919355952	7	27828
Child tot. dif._1-5y	PGSf_ADHD_trio model	-0.00244869008092058	0.0175095087265232	-0.139849159628981	0.888779171148458	0.888779171148458	-0.0367666965718958	0.0318693164100546	25.0819910471314	6.05077343758758	0.417526526636387	7	27828
Child tot. dif._1-5y	PGSf_ALC_trio model	-0.0197107565370046	0.00865170026140276	-2.27825235982098	0.0227115462917615	0.279621093193579	-0.0366677774543898	-0.00275373561961943	0.158973342589157	8.27772508134817	0.218454367946074	7	27828
Child tot. dif._1-5y	PGSf_AN_trio model	0.00726526991838916	0.00857383066531211	0.847377351150974	0.396784824513573	0.710546146411123	-0.00953912939516766	0.024069669231946	0.161423258657337	6.9054412664603	0.32968059529095	7	27828
Child tot. dif._1-5y	PGSf_ANX_trio model	0.00876271830148407	0.00865498070172228	1.01244804621463	0.311323875670676	0.710546146411123	-0.00820073216078081	0.025726168763749	0	2.70078554194258	0.745998289687853	6	25734
Child tot. dif._1-5y	PGSf_ASD_trio model	0.0183279302160129	0.00850015519556908	2.1561877159098	0.0310690103548421	0.279621093193579	0.00166793216969653	0.0349879282623294	0	2.40850073323961	0.87856406170947	7	27828
Child tot. dif._1-5y	PGSf_BD_trio model	-0.0145473997544696	0.0196295429473868	-0.741097222358211	0.458634493663761	0.710546146411123	-0.05302059696433	0.0239257974553908	34.574170791286	8.12317950753758	0.229217089495127	7	27828
Child tot. dif._1-5y	PGSf_CDG_trio model	-0.0146960953227561	0.0233303908810073	-0.629912091816679	0.5287521011554	0.710546146411123	-0.0604228211947722	0.03103063054926	44.2074814037639	10.9566851616903	0.0897243902837074	7	27828
Child tot. dif._1-5y	PGSf_CIG_trio model	0.00483216541553745	0.00853340075196094	0.566264910789176	0.571213709953737	0.710546146411123	-0.011892992723953	0.0215573235550279	0.0171765401051042	5.38583768752103	0.495360709346686	7	27828
Child tot. dif._1-5y	PGSf_EA_trio model	-0.00176954536869772	0.00890414074675695	-0.198732861376009	0.842471717044264	0.888779171148458	-0.0192213405456169	0.0156822498082215	0	3.77418901529122	0.707203229998817	7	27828
Child tot. dif._1-5y	PGSf_INSOM_trio model	0.0108749086771473	0.00847938782240434	1.2825110615195	0.199663427140214	0.710546146411123	-0.00574438606571275	0.0274942034200073	0	4.45655300605081	0.615141736473685	7	27828
Child tot. dif._1-5y	PGSf_MDD_trio model	0.0125700773836221	0.010342877671849	1.21533656129716	0.224237752796736	0.710546146411123	-0.00770159034970541	0.0328417451169496	3.20961594025214	5.64147423853229	0.464525168210958	7	27828
Child tot. dif._1-5y	PGSf_NEUROT_trio model	-0.0220722404594682	0.0218357592695619	-1.01082999619968	0.31209780371558	0.710546146411123	-0.0648695422028961	0.0207250612839596	42.872222858059	9.83847934026842	0.131620879934873	7	27828
Child tot. dif._1-5y	PGSf_OCD_trio model	-0.00408063654311216	0.0115087768602824	-0.354567352608486	0.722913737860956	0.813277955093576	-0.0266374246953737	0.0184761516091494	6.26771759423062	5.1368027804734	0.526390837045233	7	27828
Child tot. dif._1-5y	PGSf_PPD_trio model	0.0156278412765251	0.00848957220570869	1.84082788836125	0.0656467845695193	0.393880707417116	-0.00101141449081623	0.0322670970438664	0	3.1609633016909	0.788390031498428	7	27828
Child tot. dif._1-5y	PGSf_PTSD_trio model	-0.00970853886717269	0.0133509415956567	-0.727180086708721	0.46711564325831	0.710546146411123	-0.0358759035543575	0.0164588258200121	9.03200654395767	3.2129373153519	0.781685467190822	7	27828
Child tot. dif._1-5y	PGSf_SCZ_trio model	-0.0145094405905003	0.027081784922446	-0.535763821773599	0.592121788675936	0.710546146411123	-0.0675887636755544	0.0385698824945538	56.4362598513768	11.8380639808225	0.0656804476110388	7	27828
Child tot. dif._1-5y	PGSf_psych_mean_trio model	-0.0191766900214538	0.0258303767848282	-0.742408451150332	0.457839900718088	0.710546146411123	-0.0698032982268166	0.031449918183909	51.2036607244925	11.6227545696837	0.0709336269752765	7	27828
Child tot. dif._1-5y	PGSf_psych_pc1_trio model	-0.0173354900271438	0.0261660889757896	-0.662517430219839	0.507639667915321	0.710546146411123	-0.068620082035962	0.0339491019816744	52.5312725866233	11.69707183635	0.0690781664818362	7	27828
Child ext. dif._1-5y	PGSc_ADHD_trio model	0.0444953129517443	0.00855180066203715	5.2030343912559	1.96060569229988E-07	0.0000017645451230699	0.0277340916511857	0.0612565342523029	0	5.10128424618552	0.530889930876218	7	27828
Child ext. dif._1-5y	PGSc_ALC_trio model	0.0128468202058295	0.00854469935329364	1.50348416891667	0.132714236296718	0.298607031667616	-0.00390048278534874	0.0295941231970077	0.0197874663383946	9.90861689648489	0.128553486682329	7	27828
Child ext. dif._1-5y	PGSc_AN_trio model	0.000325844679703715	0.00847815479548652	0.0384334430738613	0.969342096954349	0.969342096954349	-0.0162910333748054	0.0169427227342128	0	1.31441512077922	0.97085689017073	7	27828
Child ext. dif._1-5y	PGSc_ANX_trio model	0.00502922992208424	0.00867577405337653	0.579686595241252	0.562125984601558	0.632391732676753	-0.0119749747605408	0.0220334346047093	0	3.5705000911405	0.612747946398071	6	25734
Child ext. dif._1-5y	PGSc_ASD_trio model	-0.0116372491434471	0.00850844409207109	-1.36772940122998	0.171396793328748	0.332439273350868	-0.0283134931283791	0.00503899484148479	0.027727236383044	10.6747337871836	0.0989645820848688	7	27828
Child ext. dif._1-5y	PGSc_BD_trio model	0.0126356386997683	0.0200672848251042	0.629663594746065	0.528914706056581	0.632391732676753	-0.0266955168249431	0.0519667942244797	36.2569922643385	7.44418177404303	0.281713568757062	7	27828
Child ext. dif._1-5y	PGSc_CDG_trio model	0.0174173692084003	0.0131307489126509	1.32645664952281	0.184688485194927	0.332439273350868	-0.008318425750434	0.0431531641672345	8.81464090613555	7.27566684553602	0.29610439181893	7	27828
Child ext. dif._1-5y	PGSc_CIG_trio model	0.00698386695191848	0.00852454452293567	0.819265701895048	0.412634836500696	0.618952254751044	-0.0097239332976436	0.0236916672014806	0	1.98796027384629	0.92080255531033	7	27828
Child ext. dif._1-5y	PGSc_EA_trio model	-0.0504997660786012	0.00886716368180392	-5.69514310221097	1.23268486120407E-08	2.21883275016732E-07	-0.0678790875399584	-0.0331204446172439	0	4.73212087520551	0.57860058718303	7	27828
Child ext. dif._1-5y	PGSc_INSOM_trio model	0.0135041496680348	0.00842054211888793	1.60371499570603	0.108776888935297	0.279712000119336	-0.00299980961528816	0.0300081089513577	0	3.73006555556747	0.713150746380448	7	27828
Child ext. dif._1-5y	PGSc_MDD_trio model	0.0158208072184755	0.0086959563903747	1.81932918108778	0.068861223966631	0.279712000119336	-0.00122295411778989	0.0328645685547408	0.219545139886055	7.14923159509212	0.307266686993968	7	27828
Child ext. dif._1-5y	PGSc_NEUROT_trio model	0.0544277216099708	0.0260661039407256	2.08806508766096	0.0367919638087061	0.220751782852237	0.00333909666887108	0.10551634655107	57.1296390619233	14.7561414048332	0.0222405859004749	7	27828
Child ext. dif._1-5y	PGSc_OCD_trio model	0.00586620878478047	0.00839324279181771	0.698920420900875	0.484601764769868	0.632391732676753	-0.0105842448006827	0.0223166623702436	0	3.08968691465038	0.797508950306267	7	27828
Child ext. dif._1-5y	PGSc_PPD_trio model	-0.00173551440382158	0.00845254811231928	-0.205324404044756	0.837318678546956	0.886572718461483	-0.0183022042815594	0.0148311754739162	0.013688479832789	5.52065978654502	0.478963214024311	7	27828
Child ext. dif._1-5y	PGSc_PTSD_trio model	0.00562550557194107	0.0085261030644262	0.659797979150943	0.509383480341165	0.632391732676753	-0.0110853493628109	0.022336360506693	0.0211567844890381	7.86572323540287	0.248106790133895	7	27828
Child ext. dif._1-5y	PGSc_SCZ_trio model	0.0183090685236838	0.0151752590288175	1.20650780911978	0.227621749883777	0.372471954355271	-0.0114338926288648	0.0480520296762324	14.5762882429211	7.62949520866284	0.266523001774008	7	27828
Child ext. dif._1-5y	PGSc_psych_mean_trio model	0.0309392306313491	0.0185669687425458	1.66635873956381	0.0956419836822039	0.279712000119336	-0.00545135940612149	0.0673298206688197	25.2502978363219	9.60267191765271	0.142412610403325	7	27828
Child ext. dif._1-5y	PGSc_psych_pc1_trio model	0.0409733389276647	0.0235957077477533	1.73647425055797	0.0824800134621609	0.279712000119336	-0.00527339844766444	0.0872200763029939	43.8929074461015	11.7704967953269	0.0672890021992301	7	27828
Child ext. dif._1-5y	PGSm_ADHD_trio model	0.00149377709463539	0.00855180066203715	0.17467398430678	0.861335810985122	0.912002623396011	-0.0152674442059232	0.018254998395194	0	3.29093019035145	0.771545173748414	7	27828
Child ext. dif._1-5y	PGSm_ALC_trio model	0.00165994095331232	0.0157780631231795	0.105205622537642	0.916212649344325	0.916212649344325	-0.0292644945139191	0.0325843764205438	19.1649251594699	5.39928275015144	0.493712345386729	7	27828
Child ext. dif._1-5y	PGSm_AN_trio model	0.0165864894534185	0.0192328847163213	0.862402582767159	0.388466019774747	0.557918113541522	-0.0211092719093821	0.0542822508162191	30.1638992436566	6.89522400318577	0.330645682291293	7	27828
Child ext. dif._1-5y	PGSm_ANX_trio model	0.00779495929725928	0.00867577405337653	0.898474216744448	0.368932784976411	0.557918113541522	-0.00920924538536579	0.0247991639798844	0	2.98324597975041	0.702568956048842	6	25734
Child ext. dif._1-5y	PGSm_ASD_trio model	0.0323791198880792	0.00849055266455674	3.81354679339588	0.000136986574173722	0.00246575833512699	0.0157379424567074	0.049020297319451	0	1.54517495094259	0.956437463899601	7	27828
Child ext. dif._1-5y	PGSm_BD_trio model	0.00395181766920917	0.00861718985739637	0.458597029264386	0.646523570341492	0.77582828440979	-0.0129375640992315	0.0208411994376499	0.0185726048427096	6.43409359278747	0.376357412945251	7	27828
Child ext. dif._1-5y	PGSm_CDG_trio model	0.0141349905480689	0.00859508793829902	1.6445428655924	0.100064117528176	0.248708213176236	-0.00271107225495178	0.0309810533510896	0	2.41590608895634	0.877757847872458	7	27828
Child ext. dif._1-5y	PGSm_CIG_trio model	0.016779522332844	0.00852454452293567	1.96837758166409	0.0490246093808997	0.176488593771239	0.0000717220832819228	0.0334873225824061	0	1.60389487825397	0.952296982044542	7	27828
Child ext. dif._1-5y	PGSm_EA_trio model	0.00890869829817541	0.0172671935519479	0.515932034431293	0.605901879289376	0.77582828440979	-0.0249343791777248	0.0427517757740756	24.2854213980514	5.56986689912681	0.473052885581706	7	27828
Child ext. dif._1-5y	PGSm_INSOM_trio model	0.0194875761598075	0.0122867249779948	1.58606758063759	0.112723980066586	0.248708213176236	-0.00459396228501087	0.043569114604626	7.94038908153849	3.56614195902779	0.735150015101145	7	27828
Child ext. dif._1-5y	PGSm_MDD_trio model	0.0131466091762148	0.00855480330414151	1.53675177661307	0.124354106588118	0.248708213176236	-0.00362049719472679	0.0299137155471564	0	2.24164946833533	0.896187021307001	7	27828
Child ext. dif._1-5y	PGSm_NEUROT_trio model	0.0115595677676639	0.0138209430896917	0.836380534428624	0.402940859779988	0.557918113541522	-0.0155289829205095	0.0386481184558374	12.5480768719792	3.96200254014605	0.681818657760246	7	27828
Child ext. dif._1-5y	PGSm_OCD_trio model	-0.012424181318603	0.0084788975366528	-1.46530622228838	0.142837389654343	0.257107301377817	-0.0290425151190479	0.00419415248184188	0.135924121181756	4.95600893650234	0.549467595185371	7	27828
Child ext. dif._1-5y	PGSm_PPD_trio model	0.017898633923774	0.00844315861848214	2.11989786436012	0.0340146595524608	0.176488593771239	0.00135034711579006	0.0344469207317579	0	1.78000909223941	0.938778844195536	7	27828
Child ext. dif._1-5y	PGSm_PTSD_trio model	0.0179099376910255	0.0087929670199753	2.03684804575508	0.0416652718719848	0.176488593771239	0.00067603901462545	0.0351438363674256	0.376107446235821	3.934690963528	0.685514241322972	7	27828
Child ext. dif._1-5y	PGSm_SCZ_trio model	0.00594917847239521	0.015373716727109	0.386970735704061	0.698777872951789	0.786125107070763	-0.0241827526212595	0.0360811095660499	15.1992130028791	6.16709166836631	0.404735223556012	7	27828
Child ext. dif._1-5y	PGSm_psych_mean_trio model	0.0139259366466042	0.00866299914571673	1.60751910653133	0.107940541517281	0.248708213176236	-0.00305322967710182	0.0309051029703103	0	4.20033337493769	0.649586343706477	7	27828
Child ext. dif._1-5y	PGSm_psych_pc1_trio model	0.0201586494975422	0.00868461368013536	2.32119127459311	0.020276522896091	0.176488593771239	0.00313711946483301	0.0371801795302514	0	4.1089164287034	0.661939773791093	7	27828
Child ext. dif._1-5y	PGSf_ADHD_trio model	0.0059762631560756	0.00855180066203715	0.698830970488498	0.484657671202545	0.971361956335964	-0.010784958144483	0.0227374844566342	0	5.99822407826878	0.423389050923271	7	27828
Child ext. dif._1-5y	PGSf_ALC_trio model	-0.0138164587867734	0.00859849413284875	-1.60684633533568	0.108088081000539	0.648528486003233	-0.0306691976084359	0.00303628003488912	0.105612497699751	10.496570804064	0.105238413961382	7	27828
Child ext. dif._1-5y	PGSf_AN_trio model	0.00886271630317491	0.00847815479548652	1.04535910430571	0.295857030333525	0.887571091000576	-0.00775416175133421	0.025479594357684	0	3.67239051483008	0.720910348760413	7	27828
Child ext. dif._1-5y	PGSf_ANX_trio model	0.0026302808102524	0.00867577405337653	0.30317534712983	0.761756235553314	0.971361956335964	-0.0143739238723727	0.0196344854928775	0	2.49991749855631	0.776507495953985	6	25734
Child ext. dif._1-5y	PGSf_ASD_trio model	0.0227982032034038	0.00849055266455674	2.68512593986648	0.00725024808030736	0.130504465445532	0.00615702577203196	0.0394393806347756	0	3.84583407826522	0.697529975041219	7	27828
Child ext. dif._1-5y	PGSf_BD_trio model	-0.000308946402922739	0.0086057074373141	-0.0359001749912107	0.971361956335964	0.971361956335964	-0.0171758230415469	0.0165579302357014	0	2.97013323296669	0.812585991410179	7	27828
Child ext. dif._1-5y	PGSf_CDG_trio model	-0.00253239632563716	0.0175108935149613	-0.144618338491607	0.885012217428395	0.971361956335964	-0.0368531169520772	0.0317883243008029	22.4881285400973	5.87550712040315	0.437279517529536	7	27828
Child ext. dif._1-5y	PGSf_CIG_trio model	0.00472518774103625	0.00852495958979675	0.55427684920544	0.579389391607556	0.971361956335964	-0.0119834260246247	0.0214338015066972	0.000630347937127358	4.66117542829927	0.587944067041717	7	27828
Child ext. dif._1-5y	PGSf_EA_trio model	0.00302370141021049	0.00886716368180392	0.340999841518134	0.733103701045881	0.971361956335964	-0.0143556200511468	0.0204030228715678	0	6.12585666015785	0.409240356657835	7	27828
Child ext. dif._1-5y	PGSf_INSOM_trio model	0.00293358814849725	0.00842054211888793	0.348384712893601	0.727551281645064	0.971361956335964	-0.0135703711348257	0.0194375474318202	0	3.12294661176303	0.793265120698011	7	27828
Child ext. dif._1-5y	PGSf_MDD_trio model	0.0123599168081844	0.00859817337785373	1.43750495192615	0.150574566782958	0.67758555052331	-0.00449219334524005	0.0292120269616088	0.0669271507142099	7.79445780111113	0.253551972953866	7	27828
Child ext. dif._1-5y	PGSf_NEUROT_trio model	-0.0224337036701038	0.0211916954381493	-1.0586082522552	0.289778227084891	0.887571091000576	-0.0639686635002181	0.0191012561600106	40.2882695798999	9.01920226144439	0.172501025911099	7	27828
Child ext. dif._1-5y	PGSf_OCD_trio model	-0.00312219832905439	0.0113674113284622	-0.274662211020455	0.783575766140524	0.971361956335964	-0.0254019151302929	0.0191575184721841	5.93134097659913	4.64346883322583	0.590283524854271	7	27828
Child ext. dif._1-5y	PGSf_PPD_trio model	0.0140186181831892	0.00844315861848214	1.66035234165829	0.0968435917240151	0.648528486003233	-0.00252966862479479	0.0305669049911731	0	4.37731127627897	0.625757210577245	7	27828
Child ext. dif._1-5y	PGSf_PTSD_trio model	0.000683653755390507	0.00850983891325327	0.0803368621144851	0.93596934121884	0.971361956335964	-0.0159953240288234	0.0173626315396044	0	3.73238073527444	0.712838898824456	7	27828
Child ext. dif._1-5y	PGSf_SCZ_trio model	-0.0122505271878285	0.0256887585690842	-0.476882802837024	0.633445578491182	0.971361956335964	-0.0625995687907783	0.0380985144151213	52.1063732772549	9.9546691657899	0.126574025371025	7	27828
Child ext. dif._1-5y	PGSf_psych_mean_trio model	-0.00597719846968064	0.0209083244054811	-0.285876493676066	0.774972718072168	0.971361956335964	-0.0469567612815034	0.0350023643421421	33.8986777330159	6.59285905797836	0.360144024141475	7	27828
Child ext. dif._1-5y	PGSf_psych_pc1_trio model	-0.00266556172956495	0.0220699691883568	-0.120777773037	0.903867055753746	0.971361956335964	-0.045921906478653	0.0405907830195231	38.4060010600386	7.5948384766492	0.269313769348556	7	27828
Child int. dif._1-5y	PGSc_ADHD_trio model	-0.0068862622861554	0.00844382149383077	-0.815538591286734	0.414764083973791	0.705251402993434	-0.0234358483059489	0.00966332373363811	0	2.56838452864851	0.860737213920907	7	27828
Child int. dif._1-5y	PGSc_ALC_trio model	-0.0136182734647685	0.0188564846011222	-0.722206379017115	0.470167601995623	0.705251402993434	-0.0505763041580022	0.0233397572284652	30.7259297844379	5.97956491812668	0.425483131266583	7	27828
Child int. dif._1-5y	PGSc_AN_trio model	0.0134291782258588	0.0087339406930231	1.53758523189725	0.124150060633937	0.558675272852717	-0.00368903097557529	0.0305473874272929	0.340027884442409	6.35503924930411	0.384615204895386	7	27828
Child int. dif._1-5y	PGSc_ANX_trio model	-0.00966460633630425	0.0086813675382842	-1.11325851528392	0.265597417845342	0.648194472066265	-0.0266797740478964	0.00735056137528793	0	4.13541978732394	0.530088279462705	6	25734
Child int. dif._1-5y	PGSc_ASD_trio model	-0.011833091781658	0.0160605802232648	-0.736778598105504	0.461257000238929	0.705251402993434	-0.0433112505900732	0.0196450670267572	19.6806536251486	8.62387980245208	0.195861710107953	7	27828
Child int. dif._1-5y	PGSc_BD_trio model	0.010496392727892	0.01974536030546	0.531587804198717	0.595011513410723	0.765014802956644	-0.0282038023325764	0.0491965877883603	34.8317224720455	9.95357727787133	0.126620643378903	7	27828
Child int. dif._1-5y	PGSc_CDG_trio model	-0.007507294014117	0.00868779438221043	-0.864119669946301	0.387522154570695	0.705251402993434	-0.0245350581083389	0.00952047008010485	0.109511845689781	6.6137783331747	0.358044800661459	7	27828
Child int. dif._1-5y	PGSc_CIG_trio model	-0.0155490636965657	0.0085825854296184	-1.81169926289415	0.0700326775952718	0.420196065571631	-0.032370622032856	0.00127249463972457	0.0367845588072292	4.93418276185253	0.552282038621666	7	27828
Child int. dif._1-5y	PGSc_EA_trio model	-0.0181892769124559	0.0089627745843361	-2.02942478819501	0.0424150424481875	0.420196065571631	-0.0357559922993056	-0.000622561525606177	0	2.99726289249529	0.809190288416829	7	27828
Child int. dif._1-5y	PGSc_INSOM_trio model	0.010816063716172	0.00855405905782299	1.26443640885088	0.206073431716879	0.648194472066265	-0.00594958395878964	0.0275817113911337	0.0471048306114757	8.12599853893848	0.229016941774334	7	27828
Child int. dif._1-5y	PGSc_MDD_trio model	0.00404233276273944	0.00876092681956018	0.461404694502673	0.644508284073369	0.773409940888043	-0.0131287682747895	0.0212134338002684	0.277836701682357	9.54376139669222	0.145227070026968	7	27828
Child int. dif._1-5y	PGSc_NEUROT_trio model	0.0555095045809844	0.0306111596817322	1.8133747678338	0.0697740385210571	0.420196065571631	-0.00448726592021521	0.115506275082184	68.4046700784083	16.0568904291335	0.0134518493579667	7	27828
Child int. dif._1-5y	PGSc_OCD_trio model	0.00933485246924145	0.00878715914654479	1.06232882704896	0.288086432029451	0.648194472066265	-0.00788766298440806	0.026557367922891	0.580668203502718	6.24909157220549	0.395873113017091	7	27828
Child int. dif._1-5y	PGSc_PPD_trio model	0.0095696123419323	0.00862711351685188	1.10924845526135	0.267323014469729	0.648194472066265	-0.00733921944163606	0.0264784441255007	0.316976460411591	10.1314135623531	0.119225885656229	7	27828
Child int. dif._1-5y	PGSc_PTSD_trio model	-0.00110626335799796	0.00869952851565589	-0.127163599269444	0.89881091501694	0.89881091501694	-0.0181570259311627	0.0159444992151668	0.182524444519029	8.79140534435235	0.185653599022285	7	27828
Child int. dif._1-5y	PGSc_SCZ_trio model	0.0102733963740684	0.0192817298520497	0.532804704396181	0.594168776974607	0.765014802956644	-0.0275180996955799	0.0480648924437166	28.6998615058488	11.5799045297224	0.0720241959665955	7	27828
Child int. dif._1-5y	PGSc_psych_mean_trio model	-0.00159540583733237	0.00893223494722914	-0.178612166692646	0.858242240481187	0.89881091501694	-0.0191022646353515	0.0159114529606868	0.401554941384974	9.08411120181557	0.168902683576642	7	27828
Child int. dif._1-5y	PGSc_psych_pc1_trio model	0.00156407342633723	0.00898683912127362	0.174040439049895	0.861833681408504	0.89881091501694	-0.0160498075862146	0.0191779544388891	0.483074190605014	11.5909570272757	0.0717414341954136	7	27828
Child int. dif._1-5y	PGSm_ADHD_trio model	0.00286619275513049	0.00844382149383077	0.339442603947109	0.734276328339661	0.881131594007594	-0.013683393264663	0.019415778774924	0	2.88369316983588	0.823296661232409	7	27828
Child int. dif._1-5y	PGSm_ALC_trio model	-0.000942510490218888	0.0154787854725777	-0.0608904679174375	0.951446440860678	0.951446440860678	-0.0312803725408929	0.0293953515604551	17.7462783436235	7.24509268797153	0.298774826556443	7	27828
Child int. dif._1-5y	PGSm_AN_trio model	0.00855211897474004	0.00849758541740808	1.00641753564727	0.314214761801333	0.403990408030286	-0.00810284239893255	0.0252070803484126	0	1.01150412261588	0.985172456767996	7	27828
Child int. dif._1-5y	PGSm_ANX_trio model	0.0172103728163936	0.0086813675382842	1.98244950930797	0.047428953087794	0.106715144447536	0.000195205104801446	0.0342255405279858	0	0.900489727315888	0.970186173535266	6	25734
Child int. dif._1-5y	PGSm_ASD_trio model	0.0257722004646048	0.016781280851086	1.5357707610821	0.124594613216506	0.214054807066269	-0.00711850561797548	0.0586629065471851	22.3724287089071	6.8153149290463	0.338265111185218	7	27828
Child int. dif._1-5y	PGSm_BD_trio model	0.0105623542084216	0.00861215238361648	1.22644766812477	0.220030257134498	0.330045385701746	-0.00631715429283748	0.0274418627096807	0.194050815408246	6.70973276430366	0.348526931278676	7	27828
Child int. dif._1-5y	PGSm_CDG_trio model	0.0235982150579046	0.00860806447127348	2.74140779691598	0.00611765279927294	0.0367059167956377	0.00672671871760973	0.0404697113981994	0	2.12914405230319	0.907446148572822	7	27828
Child int. dif._1-5y	PGSm_CIG_trio model	0.0172101663375533	0.00855821697741726	2.01095232604713	0.0443304925621196	0.106715144447536	0.000436369289936248	0.0339839633851704	0	4.98226202672398	0.546090158839817	7	27828
Child int. dif._1-5y	PGSm_EA_trio model	-0.00350756612816173	0.0170273896251152	-0.20599552869737	0.836794403990594	0.941393704489419	-0.0368806365441186	0.0298655042877951	22.7833833929315	5.70173145649957	0.457417532685735	7	27828
Child int. dif._1-5y	PGSm_INSOM_trio model	0.00919873924938066	0.00863900010437105	1.06479212157046	0.286970011144841	0.397343092354395	-0.00773338981762436	0.0261308683163857	0.178310675575236	8.30835089469297	0.216371866635132	7	27828
Child int. dif._1-5y	PGSm_MDD_trio model	0.0268008520330547	0.0109497788647252	2.4476158253199	0.0143804896204239	0.0517697626335262	0.00533967981951548	0.0482620242465939	4.34199143075433	3.14320816546986	0.790670018144344	7	27828
Child int. dif._1-5y	PGSm_NEUROT_trio model	0.0127251790470221	0.00842219282060848	1.51091043841748	0.130811270984942	0.214054807066269	-0.00378201555222232	0.0292323736462665	0	5.02932367030178	0.540057677953143	7	27828
Child int. dif._1-5y	PGSm_OCD_trio model	-0.0146005653062769	0.00842513184892021	-1.73297766350661	0.0830996389486451	0.16619927789729	-0.0311135202951619	0.00191238968260806	0	2.55012276400493	0.862816494931552	7	27828
Child int. dif._1-5y	PGSm_PPD_trio model	0.00116614317499716	0.00845419846162178	0.137936574388563	0.890290544496516	0.942660576525723	-0.0154037813279354	0.0177360676779298	0.065168448896653	5.50763740956841	0.480534100907621	7	27828
Child int. dif._1-5y	PGSm_PTSD_trio model	0.0211826379628484	0.00855979470572177	2.47466658852097	0.0133360609316032	0.0517697626335262	0.00440574862457707	0.0379595273011197	0	2.38209296856859	0.881422937323365	7	27828
Child int. dif._1-5y	PGSm_SCZ_trio model	0.0191021961156781	0.00863283211566426	2.21273805163166	0.0269157103786274	0.0807471311358821	0.00218215608439545	0.0360222361469608	0	4.78561188837993	0.571589442733235	7	27828
Child int. dif._1-5y	PGSm_psych_mean_trio model	0.024884143064145	0.00869611775009121	2.86152324281534	0.00421610588434469	0.0367059167956377	0.00784006546864675	0.0419282206596433	0.0822678014070855	3.44849669648828	0.75080890165273	7	27828
Child int. dif._1-5y	PGSm_psych_pc1_trio model	0.0263612429109008	0.00866111289151358	3.04363229542134	0.00233740642818357	0.0367059167956377	0.00938577357749861	0.043336712244303	0.0398485877625207	4.77867373123167	0.572497137946232	7	27828
Child int. dif._1-5y	PGSf_ADHD_trio model	0.00117620016458478	0.0149453440073091	0.0787001064685799	0.937271160794678	0.937271160794678	-0.0281161358263026	0.0304685361554721	15.530480177278	5.721679779934	0.455078498042927	7	27828
Child int. dif._1-5y	PGSf_ALC_trio model	-0.0162708513073981	0.00856480798850366	-1.89973334244482	0.0574681224034043	0.344808734420426	-0.0330575664993662	0.000515863884569999	0	3.10055766246987	0.796124117326499	7	27828
Child int. dif._1-5y	PGSf_AN_trio model	0.00365327024479248	0.00869958798390159	0.419936007492858	0.674532202473067	0.867255688893943	-0.0133976088839921	0.020704149373577	0.289812801537676	7.52652716939346	0.274881971137615	7	27828
Child int. dif._1-5y	PGSf_ANX_trio model	0.0178632102516792	0.0086813675382842	2.05764934762913	0.0396238059450287	0.344808734420426	0.000848042540086972	0.0348783779632713	0	0.945118871770439	0.96686975335791	6	25734
Child int. dif._1-5y	PGSf_ASD_trio model	0.00950801181275816	0.00851353669134512	1.11681104545236	0.264075125124014	0.594169031529032	-0.00717821348333857	0.0261942371088549	0	1.75096580518758	0.941119193293447	7	27828
Child int. dif._1-5y	PGSf_BD_trio model	-0.0321435040480835	0.0254611412868435	-1.26245338674952	0.206785689224508	0.594169031529032	-0.0820464239755826	0.0177594158794155	55.7390687086847	12.8568432916799	0.0453664593357994	7	27828
Child int. dif._1-5y	PGSf_CDG_trio model	-0.0107384068443608	0.0207011010683849	-0.518736023213792	0.603944837332882	0.867255688893943	-0.0513118193787189	0.0298350056899973	34.0077307355491	9.12707999989388	0.166556311950976	7	27828
Child int. dif._1-5y	PGSf_CIG_trio model	0.00365735846618098	0.00856165134018224	0.427179094413243	0.669248886954091	0.867255688893943	-0.0131231698087653	0.0204378867411273	0.00517549634386186	3.91199965719498	0.688584024945958	7	27828
Child int. dif._1-5y	PGSf_EA_trio model	-0.0104661530384049	0.0089627745843361	-1.16773583223841	0.242913338431095	0.594169031529032	-0.0280328684252547	0.00710056234844475	0	2.25383622005276	0.894936274463414	7	27828
Child int. dif._1-5y	PGSf_INSOM_trio model	0.0109780573487155	0.00852327798641615	1.2880088348886	0.197742887768409	0.594169031529032	-0.00572726053488318	0.0276833752323143	0	2.27386930957363	0.892867404677622	7	27828
Child int. dif._1-5y	PGSf_MDD_trio model	0.016303262305468	0.00858116066201411	1.89989011365759	0.0574475417012512	0.344808734420426	-0.000515503537631534	0.0331220281485675	0	3.6107558831062	0.729180532090242	7	27828
Child int. dif._1-5y	PGSf_NEUROT_trio model	0.00178948848625802	0.0166985373963596	0.107164384747142	0.91465856953221	0.937271160794678	-0.0309390434051021	0.0345180203776182	22.2489565339024	5.68482355293808	0.459405525353872	7	27828
Child int. dif._1-5y	PGSf_OCD_trio model	0.00137151430023994	0.00842513184892021	0.162788467270779	0.870684988926341	0.937271160794678	-0.015141440688645	0.0178844692891249	0	2.34287326165108	0.8856215756574	7	27828
Child int. dif._1-5y	PGSf_PPD_trio model	0.0108835137735273	0.00845308905398296	1.2875191192265	0.197913409980577	0.594169031529032	-0.00568423633038904	0.0274512638774437	0.0635753498701421	6.01177309008894	0.421872543670974	7	27828
Child int. dif._1-5y	PGSf_PTSD_trio model	-0.00921385302158632	0.0108025281576243	-0.852934876645823	0.393695419451305	0.767089147497956	-0.0303864191525098	0.0119587131093371	3.44067851338514	2.19385178551981	0.901034587141814	7	27828
Child int. dif._1-5y	PGSf_SCZ_trio model	-0.00738518464822815	0.0228998275322875	-0.322499575065159	0.747074259622442	0.89648911154693	-0.0522680218636904	0.0374976525672341	42.2615827839287	8.78537166597933	0.186013270818562	7	27828
Child int. dif._1-5y	PGSf_psych_mean_trio model	-0.0178448038077725	0.0246314992268047	-0.724470875420902	0.468776701248751	0.767089147497956	-0.0661216551775358	0.0304320475619909	46.8712305336917	10.5072970118938	0.104850800389078	7	27828
Child int. dif._1-5y	PGSf_psych_pc1_trio model	-0.0195241090328675	0.025414996940763	-0.768212133897716	0.442361165874163	0.767089147497956	-0.0693365877039586	0.0302883696382237	49.7240265944704	10.9943750607556	0.0885504335527094	7	27828
Abbreviations: ADHD: attention deficit/hyperactivity disorder; ALC: alcohol consumption; AN: anorexia nervosa; ANX: anxiety; ASD: autism spectrum disorder; BD: bipolar disorder; CDG: cross-psychiatric disorders; CIG: cigarette consumption; EA: EAcation attainment; INSOM: insomnia; MDD: major depressive disorder; NEUROT: neuroticism; OCD: obsessive compulsory disorder; PPD: post-partum disorder; PGS: polygenic score; PGSc: PGS-Child; PGSf: PGS-father; PGSm: PGS-mother; Psych-Mean: psychiatric PGS mean score; Psych-PC1: psychiatric principle component 1 score; PTSD: post-traumatic stress disorder; SCZ: schizophrenia: ext.: external; int.: internal; tot.: total; dif.: difficulties

### Sheet: Table S20_UVMA_lin_trio_1-5_fa
Table S20. Univariate meta-analysis (UVMA) results of linear regression of the trio-polygenic scores (PGSs) for child, mother, and father jointly on father-reported child internalizing, externalizing, or total behavioral difficulties at preschool age
Outcome	Predictor	Estimate	SE	Z_val	p_val	FDR_pval	CI_lb	CI_ub	I2	Q	Q_p_val	Num_Studies	Total_N
Child tot. dif._1-5y	PGSc_ADHD_trio model	0.053860790513487	0.0246204256229268	2.18764660442471	0.0286953542927425	0.258258188634682	0.0056056430085034	0.102115938018471	0	1.08208743100342	0.781399913700149	4	3131
Child tot. dif._1-5y	PGSc_ALC_trio model	-0.0372767582292898	0.0241978238068226	-1.54050044032388	0.12343841555396	0.444378295994256	-0.084703621394908	0.0101501049363283	0.119836403156527	2.25401828147865	0.521386968027357	4	3131
Child tot. dif._1-5y	PGSc_AN_trio model	-0.0308195282170421	0.0254135261163212	-1.21272144904162	0.225236336394613	0.64574117685506	-0.0806291241251997	0.0189900676911156	0	0.633961016209292	0.888615637364496	4	3131
Child tot. dif._1-5y	PGSc_ANX_trio model	-0.0310544047665483	0.0641746280915857	-0.48390470954081	0.628453497885502	0.712468376532269	-0.156834364547309	0.0947255550142121	50.4660409597951	3.83939227190676	0.146651517484168	3	1492
Child tot. dif._1-5y	PGSc_ASD_trio model	0.0158012132268264	0.0301562776938187	0.523977573998305	0.600294137939615	0.712468376532269	-0.043304004960847	0.0749064314144997	21.746701631161	3.23470256990124	0.356834716947992	4	3131
Child tot. dif._1-5y	PGSc_BD_trio model	0.0199644544208698	0.0418471920942048	0.477079904810018	0.633305223584239	0.712468376532269	-0.0620545349379009	0.10198344377964	52.9587877848621	6.90039990159481	0.0751410400211704	4	3131
Child tot. dif._1-5y	PGSc_CDG_trio model	0.0288624049460743	0.0255845382519251	1.12811904838277	0.25926964557074	0.64574117685506	-0.0212823685887862	0.0790071784809349	0	1.40879433081376	0.703474592123025	4	3131
Child tot. dif._1-5y	PGSc_CIG_trio model	-0.0206777673754916	0.0247358663938404	-0.83594271760138	0.403187129198245	0.708617290806151	-0.0691591746338135	0.0278036398828303	0	0.918955177052424	0.820851246004212	4	3131
Child tot. dif._1-5y	PGSc_EA_trio model	-0.0583531997130608	0.0246818366309663	-2.36421626905389	0.0180682615049235	0.258258188634682	-0.106728710582056	-0.00997768884406548	0	1.20373907008879	0.752107668586958	4	3131
Child tot. dif._1-5y	PGSc_INSOM_trio model	0.0480133117162828	0.0242351523402894	1.98114338387978	0.0475751962341907	0.285451177405144	0.000513285969474003	0.0955133374630916	0.00355375013935209	3.4103756172729	0.332573478786649	4	3131
Child tot. dif._1-5y	PGSc_MDD_trio model	0.0136656852789541	0.0245824902900073	0.555911346561549	0.578271461148928	0.712468376532269	-0.0345151103397657	0.061846480897674	0.14167796919504	5.23189789775479	0.155582977712314	4	3131
Child tot. dif._1-5y	PGSc_NEUROT_trio model	0.0273246138908602	0.0298359797167265	0.915827606476809	0.359757321588764	0.708617290806151	-0.0311528317973913	0.0858020595791117	22.0412826293671	5.21912051385489	0.156437477265826	4	3131
Child tot. dif._1-5y	PGSc_OCD_trio model	0.00496654370646319	0.0274400391674099	0.18099623240924	0.856370533277363	0.906745270528973	-0.0488149447960288	0.0587480322089551	12.883854222948	2.20848861578517	0.530278314572772	4	3131
Child tot. dif._1-5y	PGSc_PPD_trio model	-0.0131185118516258	0.0243503877238362	-0.538739341664951	0.590066723566179	0.712468376532269	-0.0608443947999309	0.0346073710966793	0	0.715827340504414	0.869475035377818	4	3131
Child tot. dif._1-5y	PGSc_PTSD_trio model	0.0411100802769105	0.0264270384756569	1.55560678184878	0.119801625067863	0.444378295994256	-0.0106859633534312	0.0929061239072522	0	1.08497802302359	0.780701630368159	4	3131
Child tot. dif._1-5y	PGSc_SCZ_trio model	-0.0012281800044739	0.0473219899607109	-0.0259536846504891	0.979294280288074	0.979294280288074	-0.0939775760042332	0.0915212159952854	58.6057647539135	7.60599866420297	0.0548965399767911	4	3131
Child tot. dif._1-5y	PGSc_psych_mean_trio model	0.0264980520189184	0.033798814165788	0.783993541576389	0.433043899937092	0.708617290806151	-0.0397464064661883	0.0927425105040251	26.4195801270602	2.97338720543435	0.395746571908723	4	3131
Child tot. dif._1-5y	PGSc_psych_pc1_trio model	0.036295986742562	0.0340892360000057	1.06473453211319	0.286996078602249	0.64574117685506	-0.0305176880779354	0.103109661563059	27.3112342916454	3.46904853753408	0.324798664383735	4	3131
Child tot. dif._1-5y	PGSm_ADHD_trio model	-0.0170522867647791	0.0307634656093787	-0.554303178364289	0.579371375486629	0.992536782729854	-0.0773475713987978	0.0432429978692396	22.7440235391277	3.85945226234145	0.277046157615586	4	3131
Child tot. dif._1-5y	PGSm_ALC_trio model	0.0192879283314621	0.0241699236527216	0.798013622574691	0.424862584842713	0.992536782729854	-0.0280842515369551	0.0666601081998793	0	1.18272002861646	0.757151675965125	4	3131
Child tot. dif._1-5y	PGSm_AN_trio model	0.00209997698260086	0.0254135261163212	0.0826322554764333	0.934143952810305	0.992536782729854	-0.0477096189255568	0.0519095728907585	0	0.33455831312834	0.953403193132806	4	3131
Child tot. dif._1-5y	PGSm_ANX_trio model	0.00266469516205576	0.0337388170602229	0.0789801004966878	0.937048451115115	0.992536782729854	-0.0634621711569666	0.0687915614810781	0	0.978138056307874	0.613196997676238	3	1492
Child tot. dif._1-5y	PGSm_ASD_trio model	0.00710913503647401	0.0244466398669379	0.290802133756162	0.771202653337724	0.992536782729854	-0.0408053986457454	0.0550236687186934	0	0.519625778447862	0.91455903604019	4	3131
Child tot. dif._1-5y	PGSm_BD_trio model	-0.00563474559342356	0.0345309000574891	-0.163179806609225	0.870376865085269	0.992536782729854	-0.0733140660598544	0.0620445748730072	36.1728884518575	4.74967673998634	0.191071900180932	4	3131
Child tot. dif._1-5y	PGSm_CDG_trio model	0.0153523375594981	0.0257629166247677	0.595908366397416	0.55123644378403	0.992536782729854	-0.0351420511617547	0.0658467262807509	0.680054682274457	2.0363373487875	0.564899109038103	4	3131
Child tot. dif._1-5y	PGSm_CIG_trio model	0.0351295915162856	0.0247358663938404	1.42018844041919	0.155552828061309	0.992536782729854	-0.0133518157420363	0.0836109987746075	0	0.188589277725503	0.979410012819085	4	3131
Child tot. dif._1-5y	PGSm_EA_trio model	0.00353347307381953	0.0246818366309663	0.143160864673513	0.886163136858598	0.992536782729854	-0.0448420377951758	0.0519089839428149	0	1.15520773172354	0.76376614883491	4	3131
Child tot. dif._1-5y	PGSm_INSOM_trio model	-0.000226684919883425	0.0242342884720144	-0.00935389211633751	0.992536782729854	0.992536782729854	-0.0477250175159859	0.0472716476762191	0	1.29543404393995	0.730217592402948	4	3131
Child tot. dif._1-5y	PGSm_MDD_trio model	0.0211883724359578	0.0345429338892152	0.613392380158337	0.539616923184524	0.992536782729854	-0.0465145339072521	0.0888912787791677	34.1421849798716	3.60362992247688	0.30756828851859	4	3131
Child tot. dif._1-5y	PGSm_NEUROT_trio model	-0.022232642695351	0.0239561449132784	-0.92805594455341	0.353378550590586	0.992536782729854	-0.0691858239337992	0.0247205385430972	0	0.970638238478741	0.808356125595441	4	3131
Child tot. dif._1-5y	PGSm_OCD_trio model	-0.018225165438983	0.0278083397711028	-0.655384880542988	0.512219983516945	0.992536782729854	-0.0727285098601972	0.0362781789822312	14.1727211990955	1.9805985418208	0.57644329964078	4	3131
Child tot. dif._1-5y	PGSm_PPD_trio model	0.0479676915617158	0.0243503877238362	1.96989436495753	0.0488504783965583	0.87930861113805	0.000241808613410624	0.0956935745100209	0	0.503571831323093	0.918105998063539	4	3131
Child tot. dif._1-5y	PGSm_PTSD_trio model	-0.000443710342551821	0.0264270384756569	-0.0167900138700953	0.986604136552853	0.992536782729854	-0.0522397539728935	0.0513523332877899	0	0.684266287261438	0.87689828895308	4	3131
Child tot. dif._1-5y	PGSm_SCZ_trio model	0.0352234124124493	0.039418741032451	0.893570202646809	0.371551895127314	0.992536782729854	-0.0420359003270658	0.112482725151965	43.5965388068863	4.92910711490224	0.177062483608472	4	3131
Child tot. dif._1-5y	PGSm_psych_mean_trio model	0.0134292807445459	0.036954824846099	0.36339722351474	0.716308175537173	0.992536782729854	-0.0590008450087941	0.085859406497886	35.169722658871	4.15291403246366	0.245418567078854	4	3131
Child tot. dif._1-5y	PGSm_psych_pc1_trio model	0.0136942067095464	0.0413489119514596	0.331186627730915	0.740503520339028	0.992536782729854	-0.0673481715152322	0.0947365849343251	45.6634038150581	5.34939267605074	0.147929293515877	4	3131
Child tot. dif._1-5y	PGSf_ADHD_trio model	-0.0155477176547783	0.0246281300513279	-0.631299153544139	0.527844940287499	0.98332898295008	-0.0638179655619496	0.032722530252393	0.0313501477634894	4.39102874069258	0.22221867434825	4	3131
Child tot. dif._1-5y	PGSf_ALC_trio model	0.00888565806569804	0.0241704682267072	0.367624573192165	0.713153189290671	0.98332898295008	-0.0384875891481178	0.0562589052795139	0.00234000598329215	4.99960665563495	0.17182594916954	4	3131
Child tot. dif._1-5y	PGSf_AN_trio model	0.00836385316006481	0.0254135261163212	0.329110298263307	0.742072320563982	0.98332898295008	-0.0414457427480929	0.0581734490682225	0	1.0438256806136	0.790649086069501	4	3131
Child tot. dif._1-5y	PGSf_ANX_trio model	0.00564839181700297	0.0337388170602229	0.167415229968518	0.867043342509535	0.98332898295008	-0.0604784745020194	0.0717752581360253	0	0.862909195049413	0.649563553661895	3	1492
Child tot. dif._1-5y	PGSf_ASD_trio model	-0.000510825786037038	0.0244466398669379	-0.0208955418338652	0.98332898295008	0.98332898295008	-0.0484253594682564	0.0474037078961824	0	2.44068958949603	0.486105214881557	4	3131
Child tot. dif._1-5y	PGSf_BD_trio model	-0.017091286034522	0.0359124000133481	-0.475916007511875	0.634134217524306	0.98332898295008	-0.08747829665908	0.053295724590036	39.8144961645934	4.9989758258885	0.171872154720185	4	3131
Child tot. dif._1-5y	PGSf_CDG_trio model	-0.0212646943533893	0.0381790544875743	-0.556972786225234	0.577546022744957	0.98332898295008	-0.0960942661128274	0.0535648774060487	39.2870092148297	4.12102991885728	0.248688175623534	4	3131
Child tot. dif._1-5y	PGSf_CIG_trio model	0.0137625054072796	0.0247358663938404	0.556378547173375	0.577952101216613	0.98332898295008	-0.0347189018510423	0.0622439126656016	0	1.31207732393551	0.726267213650697	4	3131
Child tot. dif._1-5y	PGSf_EA_trio model	0.0307766011819215	0.0313798728570057	0.980775203333895	0.32670360892843	0.98332898295008	-0.0307268194572556	0.0922800218210987	23.9334335730628	3.62042092858047	0.305476483017725	4	3131
Child tot. dif._1-5y	PGSf_INSOM_trio model	-0.00167643013723179	0.0242342884720144	-0.0691759586491563	0.944849559474444	0.98332898295008	-0.0491747627333343	0.0458219024588707	0	1.38548385011496	0.708940897605547	4	3131
Child tot. dif._1-5y	PGSf_MDD_trio model	0.0226837472062683	0.0245470151874562	0.924093908487086	0.355437424568632	0.98332898295008	-0.0254275184891036	0.0707950129016402	0	0.9865986791467	0.804494635358843	4	3131
Child tot. dif._1-5y	PGSf_NEUROT_trio model	-0.058836077361324	0.0239561449132784	-2.4559910442315	0.0140496658733233	0.25289398571982	-0.105789258599772	-0.0118828961228758	0	1.27898568736078	0.734129078317981	4	3131
Child tot. dif._1-5y	PGSf_OCD_trio model	-0.024621426652614	0.0239632093053885	-1.02746782948966	0.304200226302054	0.98332898295008	-0.0715884538451705	0.0223456005399425	0	0.497496548037659	0.91944106391731	4	3131
Child tot. dif._1-5y	PGSf_PPD_trio model	0.0436878227059141	0.0243603182863564	1.79340114494245	0.0729088046493032	0.656179241843729	-0.00405752378727688	0.091433169199105	0.043033090376593	4.99178843057368	0.172399424207806	4	3131
Child tot. dif._1-5y	PGSf_PTSD_trio model	-0.0315694446355192	0.0311139269038621	-1.01464031631445	0.31027731385373	0.98332898295008	-0.0925516207847006	0.0294127315136623	16.5706567609526	3.48003052842961	0.323361344985072	4	3131
Child tot. dif._1-5y	PGSf_SCZ_trio model	0.00937031606977328	0.0458368568107236	0.204427544158767	0.838019407517601	0.98332898295008	-0.0804682724437645	0.0992089045833111	56.2035834778725	6.8199245145008	0.0778643380409929	4	3131
Child tot. dif._1-5y	PGSf_psych_mean_trio model	-0.0115429115063564	0.0451189942581452	-0.255832642020219	0.79808006775577	0.98332898295008	-0.0999745152709904	0.0768886922582776	52.8633250174692	6.46132803928245	0.0912001707126866	4	3131
Child tot. dif._1-5y	PGSf_psych_pc1_trio model	-0.00321065435325438	0.0468879622017497	-0.0684750243450454	0.945407501085988	0.98332898295008	-0.0951093715771592	0.0886880628706504	56.0708147604067	7.33079060483301	0.0620693321727605	4	3131
Child ext. dif._1-5y	PGSc_ADHD_trio model	0.111686343855479	0.0254708119724164	4.38487567559408	0.0000116052039582113	0.000208893671247803	0.0617644697325514	0.161608217978407	0	1.7579956747524	0.624117919253041	4	3131
Child ext. dif._1-5y	PGSc_ALC_trio model	-0.0156034235391928	0.0251910188696368	-0.61940422576555	0.535650098010679	0.741669366476325	-0.0649769132575498	0.0337700661791643	0.11765297602197	2.31055841053397	0.510501214120979	4	3131
Child ext. dif._1-5y	PGSc_AN_trio model	-0.0374488673847842	0.0264264302458358	-1.41709898145192	0.156453990315571	0.402310260811468	-0.0892437189065822	0.0143459841370139	0	1.7639592912261	0.622809023081372	4	3131
Child ext. dif._1-5y	PGSc_ANX_trio model	-0.0495062013348732	0.0718922823113082	-0.688616354124095	0.491064726694562	0.741669366476325	-0.190412485431423	0.0914000827616768	52.799245592704	3.90353725179512	0.142022664367148	3	1492
Child ext. dif._1-5y	PGSc_ASD_trio model	0.0296126538858489	0.025419765547758	1.16494598780675	0.24404085675046	0.488081713500921	-0.0202091710832088	0.0794344788549067	0	1.33983111161822	0.71969721109616	4	3131
Child ext. dif._1-5y	PGSc_BD_trio model	0.0145463622589608	0.0463244686592027	0.314010342265869	0.753513183783138	0.904215820539766	-0.0762479279160309	0.105340652433952	56.6976752192279	7.42878742780614	0.0594167180129428	4	3131
Child ext. dif._1-5y	PGSc_CDG_trio model	0.0411842553142937	0.0266419955045427	1.54583973663952	0.122143277628796	0.402310260811468	-0.011033096350888	0.0934016069794754	0	1.28627574115925	0.73239458905619	4	3131
Child ext. dif._1-5y	PGSc_CIG_trio model	0.00112778293516239	0.0256514756520807	0.0439656162654687	0.964931811597047	0.964931811597047	-0.0491481854932218	0.0514037513635466	0	0.292927404467706	0.961353110048513	4	3131
Child ext. dif._1-5y	PGSc_EA_trio model	-0.0848127050071722	0.0256030167431083	-3.31260592679969	0.000924311163940511	0.0083188004754646	-0.13499369571924	-0.034631714295104	0	2.80850407361278	0.422101907762885	4	3131
Child ext. dif._1-5y	PGSc_INSOM_trio model	0.0715189354534094	0.0251757264215002	2.84078934828001	0.00450020275840537	0.0270012165504322	0.0221754183826356	0.120862452524183	0	0.641623047796075	0.886841049332398	4	3131
Child ext. dif._1-5y	PGSc_MDD_trio model	0.0165457685463398	0.0255151065149062	0.648469507139765	0.516681326916201	0.741669366476325	-0.0334629212845796	0.0665544583772592	0.133280889386045	2.38164881189164	0.497059832308904	4	3131
Child ext. dif._1-5y	PGSc_NEUROT_trio model	0.0444656598416008	0.041661103963534	1.06731832839863	0.285828114375435	0.514490605875782	-0.0371886034831048	0.126119923166306	48.436395002138	9.09645565031514	0.028035567639157	4	3131
Child ext. dif._1-5y	PGSc_OCD_trio model	0.00223344950586237	0.0317694721976478	0.070301750434108	0.943953489311457	0.964931811597047	-0.0600335718093738	0.0645004708210986	22.4531701743025	3.04848762835902	0.384209587339932	4	3131
Child ext. dif._1-5y	PGSc_PPD_trio model	-0.00977279622302988	0.0253450314939406	-0.385590218160365	0.699800178826055	0.89974308706207	-0.0594481451381868	0.0399025526921271	0	0.580094998972695	0.900973662323706	4	3131
Child ext. dif._1-5y	PGSc_PTSD_trio model	0.0400957144645377	0.0331512341201713	1.20947878800509	0.226478955586653	0.488081713500921	-0.0248795104540533	0.105070939383129	18.239070620733	3.51057091959795	0.319393693786131	4	3131
Child ext. dif._1-5y	PGSc_SCZ_trio model	0.00880779016207335	0.0473792378055124	0.185899785856171	0.852523350136769	0.959088768903865	-0.0840538095516894	0.101669389875836	54.680530050727	7.65990177622316	0.0535891489071841	4	3131
Child ext. dif._1-5y	PGSc_psych_mean_trio model	0.045935506351214	0.0316063838482949	1.45336165540786	0.146123366952184	0.402310260811468	-0.0160118676729925	0.107882880375421	14.871453683569	2.02258688575122	0.567731972015327	4	3131
Child ext. dif._1-5y	PGSc_psych_pc1_trio model	0.0575956033296978	0.0303955276365531	1.8948709829414	0.0581094962774413	0.261492733248486	-0.0019785361290381	0.117169742788434	10.8282660628217	1.92175483625783	0.588804516822998	4	3131
Child ext. dif._1-5y	PGSm_ADHD_trio model	-0.0218383946486006	0.0254833788227838	-0.856966213172473	0.391463557454214	0.820490696472628	-0.0717848993456476	0.0281081100484463	0.0463991533686398	3.06945274321101	0.381040395903923	4	3131
Child ext. dif._1-5y	PGSm_ALC_trio model	0.0127809573974677	0.025160588766874	0.507975290876137	0.611470671763993	0.820490696472628	-0.0365328904154284	0.0620948052103637	0	0.768540980923898	0.856975854988479	4	3131
Child ext. dif._1-5y	PGSm_AN_trio model	0.0190962763216117	0.02645851436576	0.721744088032553	0.470451830655241	0.820490696472628	-0.0327614589197135	0.0709540115629368	0.111229828046518	1.81746437515812	0.611141886551085	4	3131
Child ext. dif._1-5y	PGSm_ANX_trio model	0.010439955183444	0.0364732870153959	0.286235654577476	0.774697637213747	0.820490696472628	-0.0610463737645244	0.0819262841314124	0	0.527419227496164	0.768196580996961	3	1492
Child ext. dif._1-5y	PGSm_ASD_trio model	0.0057680980345968	0.025419765547758	0.226913895950765	0.820490696472628	0.820490696472628	-0.044053726934461	0.0555899230036546	0	0.244761033434882	0.970058985375368	4	3131
Child ext. dif._1-5y	PGSm_BD_trio model	-0.0106452802735914	0.0289197950789031	-0.368096670275411	0.712801153598	0.820490696472628	-0.0673270370685202	0.0460364765213373	14.1926196531741	3.73675796960387	0.291328432498389	4	3131
Child ext. dif._1-5y	PGSm_CDG_trio model	0.0102453361589503	0.0266419955045427	0.38455588498254	0.700566483783512	0.820490696472628	-0.0419720155062314	0.062462687824132	0	2.40584504067797	0.492547497691335	4	3131
Child ext. dif._1-5y	PGSm_CIG_trio model	0.0294352824361075	0.0256514756520807	1.14750834748643	0.251171585157556	0.820490696472628	-0.0208406859922767	0.0797112508644917	0	0.847607428892047	0.838049291818155	4	3131
Child ext. dif._1-5y	PGSm_EA_trio model	0.011346115603044	0.0256030167431083	0.443155418632381	0.65765332255371	0.820490696472628	-0.0388348751090242	0.0615271063151122	0	1.29450148156894	0.730439166378864	4	3131
Child ext. dif._1-5y	PGSm_INSOM_trio model	-0.00586433308290276	0.0251757264215002	-0.232936002906934	0.815811101013726	0.820490696472628	-0.0552078501536766	0.0434791839878711	0	1.19675394573472	0.753782954418503	4	3131
Child ext. dif._1-5y	PGSm_MDD_trio model	0.0339697638487048	0.0254775027790629	1.33332391888191	0.182425527600881	0.820490696472628	-0.0159652240142776	0.0839047517116872	0	1.19675878846662	0.753781792619439	4	3131
Child ext. dif._1-5y	PGSm_NEUROT_trio model	-0.0275492842412173	0.0248654171675664	-1.10793573482256	0.267889571292791	0.820490696472628	-0.0762846063502114	0.0211860378677769	0.0154515368036388	2.19808876268357	0.532324923469436	4	3131
Child ext. dif._1-5y	PGSm_OCD_trio model	-0.0226255922227925	0.0273958561927508	-0.825876441444432	0.408874185783314	0.820490696472628	-0.0763204836862227	0.0310692992406378	8.67559243262727	1.84391673135154	0.60542510946512	4	3131
Child ext. dif._1-5y	PGSm_PPD_trio model	0.0467894550856632	0.0253450314939406	1.84609970190211	0.0648777301370791	0.820490696472628	-0.0028858938294937	0.0964648040008202	0	0.32985054093153	0.954320024634021	4	3131
Child ext. dif._1-5y	PGSm_PTSD_trio model	0.0160005438645438	0.0274708018173439	0.582456382996501	0.560259312739142	0.820490696472628	-0.0378412383238876	0.0698423260529752	0	0.186741287028138	0.979700783242354	4	3131
Child ext. dif._1-5y	PGSm_SCZ_trio model	0.0192909537873347	0.0339451226967721	0.56829824890187	0.569832467851926	0.820490696472628	-0.0472402641491317	0.0858221717238012	24.4019591904736	2.69051761031908	0.441841133102675	4	3131
Child ext. dif._1-5y	PGSm_psych_mean_trio model	0.00824344950282269	0.031386653184884	0.26264187692343	0.792826619709349	0.820490696472628	-0.0532732603347994	0.0697601593404448	14.1782474365555	2.54136029525206	0.467862701706277	4	3131
Child ext. dif._1-5y	PGSm_psych_pc1_trio model	0.0145638026358718	0.032573892304661	0.447100472355521	0.654802517995193	0.820490696472628	-0.0492798531175501	0.0784074583892937	17.7737638646021	2.56734891084637	0.463242478627892	4	3131
Child ext. dif._1-5y	PGSf_ADHD_trio model	-0.0150983401497849	0.0254970584147353	-0.592160079966687	0.553743398417615	0.782301125953072	-0.06507165635438	0.0348749760548102	0.0968953343415122	2.90641854636491	0.406279776038421	4	3131
Child ext. dif._1-5y	PGSf_ALC_trio model	-0.0172483537831803	0.0251773178310111	-0.68507511002365	0.493296525607551	0.782301125953072	-0.0665949899592801	0.0320982823929195	0.0646896936947475	2.89814883940943	0.40759665930728	4	3131
Child ext. dif._1-5y	PGSf_AN_trio model	0.0165339909182011	0.0264264302458358	0.625661156818807	0.531537216047898	0.782301125953072	-0.035260860603597	0.0683288424399992	0	0.497722846351077	0.919391406831809	4	3131
Child ext. dif._1-5y	PGSf_ANX_trio model	-0.00851725464036195	0.0364732870153959	-0.233520347008118	0.815357371622042	0.815357371622042	-0.0800035835883304	0.0629690743076064	0	0.582656372727614	0.7472703938175	3	1492
Child ext. dif._1-5y	PGSf_ASD_trio model	0.00864598234253164	0.025419765547758	0.340128327552345	0.73375988985176	0.782301125953072	-0.0411758426265261	0.0584678073115894	0	1.32075454247546	0.724210704221487	4	3131
Child ext. dif._1-5y	PGSf_BD_trio model	-0.0232919798361132	0.0404136505629707	-0.576339417787084	0.564385784476265	0.782301125953072	-0.102501279423323	0.0559173197510963	45.6274858257891	5.8327828122352	0.120035255440359	4	3131
Child ext. dif._1-5y	PGSf_CDG_trio model	-0.0219105976535409	0.0363259387583304	-0.603166728857525	0.546397778801307	0.782301125953072	-0.0931081293244761	0.0492869340173943	29.8983375346119	3.10646633322842	0.375499669364253	4	3131
Child ext. dif._1-5y	PGSf_CIG_trio model	0.0111011934226165	0.0256514756520807	0.432770167813566	0.665181748034027	0.782301125953072	-0.0391747750057677	0.0613771618510008	0	1.54682673430028	0.671505667540816	4	3131
Child ext. dif._1-5y	PGSf_EA_trio model	0.0480431107765935	0.0336114923851026	1.42936559395046	0.152899181987924	0.782301125953072	-0.0178342037648499	0.113920425318037	25.9885850440135	3.14111442678226	0.370375667422929	4	3131
Child ext. dif._1-5y	PGSf_INSOM_trio model	-0.00839333404335343	0.0251757264215002	-0.333389944855195	0.738839952289012	0.782301125953072	-0.0577368511141273	0.0409501830274204	0	1.49407954792584	0.683637440224792	4	3131
Child ext. dif._1-5y	PGSf_MDD_trio model	0.0142542619298367	0.0254775027790629	0.559484265528201	0.575831266625416	0.782301125953072	-0.0356807259331457	0.0641892497928191	0	1.69859044098684	0.637247218371329	4	3131
Child ext. dif._1-5y	PGSf_NEUROT_trio model	-0.0689040444814498	0.0267091981349112	-2.57978708808133	0.00988612464526448	0.177950243614761	-0.12125311088182	-0.0165549780810795	6.70474131416551	3.57338560861431	0.31136823690148	4	3131
Child ext. dif._1-5y	PGSf_OCD_trio model	-0.0226138611146171	0.0248638872447744	-0.909506260706273	0.363082954573268	0.782301125953072	-0.0713461846300397	0.0261184624008054	0	0.748397741573223	0.861765492817323	4	3131
Child ext. dif._1-5y	PGSf_PPD_trio model	0.0398497217129319	0.0253450314939406	1.57228929553546	0.115883474429638	0.782301125953072	-0.00982562720222502	0.0895250706280889	0	1.55837393378287	0.668864637938668	4	3131
Child ext. dif._1-5y	PGSf_PTSD_trio model	-0.0336974113350598	0.0275186701567662	-1.22452906129166	0.220752710196789	0.782301125953072	-0.0876330137447588	0.0202381910746392	0.16390969574304	4.4108043759564	0.220385659166276	4	3131
Child ext. dif._1-5y	PGSf_SCZ_trio model	-0.0165712428667758	0.046981729438713	-0.352716748930938	0.724300801566199	0.782301125953072	-0.108653740498058	0.0755112547645068	54.0141065345545	6.6232676234529	0.0849258616219285	4	3131
Child ext. dif._1-5y	PGSf_psych_mean_trio model	-0.0211627246242883	0.0422897917346709	-0.500421585357164	0.616778257572537	0.782301125953072	-0.104049193337943	0.0617237440893663	42.8714717133823	4.41685499605048	0.219827617174012	4	3131
Child ext. dif._1-5y	PGSf_psych_pc1_trio model	-0.018224521574252	0.0441389322842171	-0.412889950688014	0.679687244111575	0.782301125953072	-0.10473523916737	0.0682861960188658	46.7436293283328	5.00254346646857	0.171610993899867	4	3131
Child int. dif._1-5y	PGSc_ADHD_trio model	-0.0146004516559187	0.0301448995672716	-0.484342355274272	0.628142921276341	0.924962810073251	-0.0736833691253481	0.0444824658135107	17.1607656395207	4.62601980909086	0.20132130144788	4	3131
Child int. dif._1-5y	PGSc_ALC_trio model	-0.0577639654351547	0.0249126386834335	-2.3186610687517	0.0204134210207947	0.367441578374305	-0.106591840014544	-0.00893609085576576	0	2.42046654857178	0.489836152665996	4	3131
Child int. dif._1-5y	PGSc_AN_trio model	-0.0171733082164759	0.0261879163994841	-0.6557722254228	0.51197068962667	0.924962810073251	-0.0685006811896107	0.0341540647566588	0	0.759699315853709	0.859080104287847	4	3131
Child int. dif._1-5y	PGSc_ANX_trio model	0.00784406921420858	0.0749299495943805	0.104685366220997	0.916625474216438	0.937929918188857	-0.139015933354179	0.154704071782596	57.3541257038778	4.96812684686758	0.0834036318307915	3	1492
Child int. dif._1-5y	PGSc_ASD_trio model	-0.0197717083607726	0.0251977980308248	-0.784660165010673	0.432652844374374	0.924962810073251	-0.0691584849909035	0.0296150682693583	0	1.88625292872711	0.596347525700468	4	3131
Child int. dif._1-5y	PGSc_BD_trio model	0.00710475829573158	0.0314938998562762	0.225591569419934	0.821519098468578	0.924962810073251	-0.0546221511552809	0.0688316677467441	23.686984897093	3.21938836232585	0.359020783702113	4	3131
Child int. dif._1-5y	PGSc_CDG_trio model	0.00205636077705281	0.0264069536301279	0.0778719425896478	0.937929918188857	0.937929918188857	-0.0497003172794171	0.0538130388335227	0	0.463324467355485	0.926871739703138	4	3131
Child int. dif._1-5y	PGSc_CIG_trio model	-0.0220023328055409	0.0254418515488762	-0.864808630899854	0.38714383316767	0.924962810073251	-0.0718674455413528	0.0278627799302709	0	0.749891114104301	0.861410935607624	4	3131
Child int. dif._1-5y	PGSc_EA_trio model	-0.0282520548781431	0.0254309816464929	-1.11093056771716	0.266598236753407	0.924962810073251	-0.0780958629967683	0.0215917532404822	0	0.546900026669957	0.908473261211797	4	3131
Child int. dif._1-5y	PGSc_INSOM_trio model	0.0286266251796563	0.0249731404712878	1.14629656660799	0.251672463078479	0.924962810073251	-0.0203198307249275	0.0775730810842401	0.0169166447909824	6.68834726741527	0.0825232788649198	4	3131
Child int. dif._1-5y	PGSc_MDD_trio model	-0.0186716573546011	0.0343870616763909	-0.542984961329816	0.587140156849583	0.924962810073251	-0.0860690597744847	0.0487257450652825	29.8947855387364	6.41773662718934	0.0929638402252113	4	3131
Child int. dif._1-5y	PGSc_NEUROT_trio model	0.0274037509774873	0.0335719171205317	0.816270065218523	0.414345691348488	0.924962810073251	-0.0383959974707185	0.0932034994256931	29.861948548962	3.13941683253547	0.37062531487591	4	3131
Child int. dif._1-5y	PGSc_OCD_trio model	0.00553915440067797	0.0246480190464946	0.22473020611633	0.822189164509556	0.924962810073251	-0.0427700752207087	0.0538483840220646	0	1.25139010154991	0.740707034616433	4	3131
Child int. dif._1-5y	PGSc_PPD_trio model	-0.0288230856000921	0.0250879835306022	-1.14888012282589	0.250605414968933	0.924962810073251	-0.0779946297648065	0.0203484585646223	0	0.268232468674231	0.965888004094296	4	3131
Child int. dif._1-5y	PGSc_PTSD_trio model	0.0422177711803702	0.0272386147644442	1.54992357524286	0.121159860408069	0.924962810073251	-0.0111689327467013	0.0956044751074418	0	1.26520667456985	0.737411202019279	4	3131
Child int. dif._1-5y	PGSc_SCZ_trio model	-0.0311030838737214	0.0525229577933125	-0.592180737347614	0.553729566919873	0.924962810073251	-0.134046189510131	0.0718400217626885	63.1558045943103	8.48062910484892	0.0370558708292551	4	3131
Child int. dif._1-5y	PGSc_psych_mean_trio model	-0.0140201650767451	0.0352085588308415	-0.398203321644166	0.690480317679536	0.924962810073251	-0.083027672332754	0.0549873421792638	26.7170032485845	3.38891203896001	0.335458216306207	4	3131
Child int. dif._1-5y	PGSc_psych_pc1_trio model	-0.010790647750688	0.041531462688162	-0.259818630316714	0.795003679435432	0.924962810073251	-0.0921908188447546	0.0706095233433786	42.5193595532383	5.82861368717016	0.120252873675485	4	3131
Child int. dif._1-5y	PGSm_ADHD_trio model	-0.0291793507274905	0.0413592379019657	-0.705509874158095	0.480492989266258	0.956632941269956	-0.110241967443367	0.0518832659883862	47.3865262111127	5.1445489736251	0.161513439133374	4	3131
Child int. dif._1-5y	PGSm_ALC_trio model	0.0141007366665147	0.0249126386834335	0.566007352560831	0.57138878231996	0.956632941269956	-0.0347271379128742	0.0629286112459037	0	1.05858744022383	0.787079450835198	4	3131
Child int. dif._1-5y	PGSm_AN_trio model	0.00625322560811137	0.0261879163994841	0.238782861252549	0.811273960601803	0.956632941269956	-0.0450741473650234	0.0575805985812461	0	0.967578701968851	0.809096263387067	4	3131
Child int. dif._1-5y	PGSm_ANX_trio model	0.00134655387770749	0.0463547191994773	0.0290489059358313	0.976825585736926	0.976825585736926	-0.0895070262667354	0.0922001340221503	18.7881304054373	2.01711950853129	0.364743922335769	3	1492
Child int. dif._1-5y	PGSm_ASD_trio model	0.00810467939063314	0.0251977980308248	0.321642366555942	0.747723644099002	0.956632941269956	-0.0412820972394977	0.057491456020764	0	0.29995509502786	0.960036925499804	4	3131
Child int. dif._1-5y	PGSm_BD_trio model	0.00601561223042964	0.0318819197860762	0.188684127894232	0.850340392239961	0.956632941269956	-0.0564718023082747	0.068503026769134	24.8802671336278	3.47020917179258	0.324646495228045	4	3131
Child int. dif._1-5y	PGSm_CDG_trio model	0.0176579297761727	0.0264069536301279	0.668684848070724	0.503696534950539	0.956632941269956	-0.0340987482802971	0.0694146078326426	0	1.18021990042395	0.757752200427428	4	3131
Child int. dif._1-5y	PGSm_CIG_trio model	0.020723575673482	0.0254418515488762	0.814546678478573	0.415331842724414	0.956632941269956	-0.0291415370623298	0.0705886884092939	0	0.599205606283412	0.896614207547897	4	3131
Child int. dif._1-5y	PGSm_EA_trio model	0.0114963649057397	0.0254309816464929	0.452061389746828	0.651224757645665	0.956632941269956	-0.0383474432128856	0.0613401730243649	0	1.7192699883479	0.632658168414133	4	3131
Child int. dif._1-5y	PGSm_INSOM_trio model	0.00908911187154962	0.0249706420009324	0.363991917837364	0.715864044656962	0.956632941269956	-0.0398524471211211	0.0580306708642203	0.00735221562645688	4.52211586556683	0.210326065461725	4	3131
Child int. dif._1-5y	PGSm_MDD_trio model	0.0287834452398395	0.0389317538687263	0.739330813014337	0.459706143173654	0.956632941269956	-0.047521390197842	0.105088280677521	41.5121919174121	4.56952465432564	0.206172051704864	4	3131
Child int. dif._1-5y	PGSm_NEUROT_trio model	-0.0201786058563001	0.028939296675322	-0.697273540635402	0.485631623504647	0.956632941269956	-0.0768985850778509	0.0365413733652507	15.3939774065695	2.52413145422727	0.470945770619181	4	3131
Child int. dif._1-5y	PGSm_OCD_trio model	-0.0258961675745695	0.0246480190464946	-1.05063889823034	0.293424468691597	0.956632941269956	-0.0742053971959562	0.0224130620468171	0	1.09571180837197	0.778109369762685	4	3131
Child int. dif._1-5y	PGSm_PPD_trio model	0.0474219305644996	0.0250879835306022	1.8902248762502	0.0587278910312208	0.956632941269956	-0.00174961360021476	0.096593474729214	0	1.03450225096004	0.792904236348123	4	3131
Child int. dif._1-5y	PGSm_PTSD_trio model	0.0015901130504431	0.0272386147644442	0.0583771628694845	0.953448205133835	0.976825585736926	-0.0517965908766284	0.0549768169775146	0	0.567277066911334	0.903880941407599	4	3131
Child int. dif._1-5y	PGSm_SCZ_trio model	0.0372109411584207	0.0528411379115618	0.704204009018489	0.48130573474795	0.956632941269956	-0.0663557860503544	0.140777668367196	63.5629962229304	8.50582043421131	0.0366366727439825	4	3131
Child int. dif._1-5y	PGSm_psych_mean_trio model	0.021519114382155	0.0397563058742694	0.541275501054094	0.588317704083761	0.956632941269956	-0.0564018132897712	0.0994400420540811	38.3486298851417	4.15959183197141	0.244738775684907	4	3131
Child int. dif._1-5y	PGSm_psych_pc1_trio model	0.0220340270212801	0.0446893777080672	0.493048418915498	0.621978375809389	0.956632941269956	-0.0655555437780388	0.109623597820599	48.9354898701042	5.65226194646658	0.129810047573298	4	3131
Child int. dif._1-5y	PGSf_ADHD_trio model	-0.0243791468022565	0.0311673585072085	-0.782201250600625	0.434096309656856	0.880278468538837	-0.0854660469696333	0.0367077533651203	20.5039561126721	5.52524138914956	0.137136673378824	4	3131
Child int. dif._1-5y	PGSf_ALC_trio model	0.0192663833544963	0.0249578091533667	0.771958116840452	0.440139234269418	0.880278468538837	-0.0296500237191265	0.0681827904281191	0.179737287532404	3.51909733193622	0.318293694516872	4	3131
Child int. dif._1-5y	PGSf_AN_trio model	0.015049964932429	0.0261879163994841	0.574691193558471	0.565500164392642	0.883122931322187	-0.0362774080407057	0.0663773379055637	0	1.24922178187296	0.741224690330572	4	3131
Child int. dif._1-5y	PGSf_ANX_trio model	-0.0183334934641118	0.035575422206557	-0.515341556810328	0.606314364239541	0.883122931322187	-0.0880600397237698	0.0513930527955463	0	0.417777846990832	0.811485367595701	3	1492
Child int. dif._1-5y	PGSf_ASD_trio model	0.00208127671608681	0.0251977980308248	0.082597563229166	0.934171538917293	0.936010458727431	-0.0473054999140441	0.0514680533462177	0	1.44976981626555	0.69391098479218	4	3131
Child int. dif._1-5y	PGSf_BD_trio model	-0.00602519873118598	0.0346441504287168	-0.173916769689109	0.861930873167938	0.936010458727431	-0.0739264858464589	0.0618760883840869	32.8617436237594	3.59665340925352	0.308441154431857	4	3131
Child int. dif._1-5y	PGSf_CDG_trio model	-0.016720780777445	0.0355185758607902	-0.470761576786738	0.637811005954913	0.883122931322187	-0.0863359102467474	0.0528943486918575	28.8152090990676	3.20984404615231	0.360389062270872	4	3131
Child int. dif._1-5y	PGSf_CIG_trio model	0.00900417701464686	0.0254418515488762	0.353912017659131	0.723404820407272	0.896362009768094	-0.040860935721165	0.0588692897504587	0	1.29121320972366	0.731220636939251	4	3131
Child int. dif._1-5y	PGSf_EA_trio model	0.0328698919861756	0.0374864564687721	0.876847135806438	0.380569672979742	0.880278468538837	-0.0406022126006464	0.106341996572998	37.343506022376	4.97327373244799	0.173764666389233	4	3131
Child int. dif._1-5y	PGSf_INSOM_trio model	-0.0126318446505715	0.0249687215044183	-0.505906746099765	0.612922116268054	0.883122931322187	-0.0615696395392422	0.0363059502380992	0	0.911582939968444	0.822631717453073	4	3131
Child int. dif._1-5y	PGSf_MDD_trio model	0.0360886133171139	0.0276208712283273	1.30657041983898	0.191358648221817	0.880278468538837	-0.0180472995120261	0.0902245261462539	8.45642644544977	2.40586612017463	0.492543580451361	4	3131
Child int. dif._1-5y	PGSf_NEUROT_trio model	-0.0544567082640041	0.0246715508546743	-2.20726733332561	0.0272953880823506	0.476525341850475	-0.102812059381914	-0.00610135714609401	0	1.12575199307753	0.770861367144298	4	3131
Child int. dif._1-5y	PGSf_OCD_trio model	-0.0208410003477791	0.0246480190464946	-0.845544638231001	0.397806820780358	0.880278468538837	-0.0691502299691658	0.0274682292736076	0	1.1228129718206	0.771569990748421	4	3131
Child int. dif._1-5y	PGSf_PPD_trio model	0.0485609236957105	0.0250915354670595	1.93535081818576	0.0529472602056083	0.476525341850475	-0.00061758213653549	0.0977394295279564	0.0142635205481291	7.0424296493211	0.0705576210773685	4	3131
Child int. dif._1-5y	PGSf_PTSD_trio model	-0.0339959187690818	0.0373250167201591	-0.910807864440174	0.362396618012646	0.880278468538837	-0.107151607262949	0.0391597697247852	30.9245361739516	3.09079520010927	0.377837088183932	4	3131
Child int. dif._1-5y	PGSf_SCZ_trio model	0.0391606146689185	0.0498746887855228	0.785180130894083	0.432347963225666	0.880278468538837	-0.05859197909085	0.136913208428687	59.5285736663704	8.41732605073481	0.0381300536966435	4	3131
Child int. dif._1-5y	PGSf_psych_mean_trio model	0.00380182172255391	0.0473539768014353	0.0802851625006218	0.936010458727431	0.936010458727431	-0.0890102673330044	0.0966139107781122	53.4691032850149	6.99229119294665	0.0721438846915466	4	3131
Child int. dif._1-5y	PGSf_psych_pc1_trio model	0.0169640902498727	0.0525791009126854	0.322639412911298	0.746968341473412	0.896362009768094	-0.0860890538784878	0.120017234378233	61.5344554295473	9.06014884506146	0.0285017724084077	4	3131
Abbreviations: ADHD: attention deficit/hyperactivity disorder; ALC: alcohol consumption; AN: anorexia nervosa; ANX: anxiety; ASD: autism spectrum disorder; BD: bipolar disorder; CDG: cross-psychiatric disorders; CIG: cigarette consumption; EA: EAcation attainment; INSOM: insomnia; MDD: major depressive disorder; NEUROT: neuroticism; OCD: obsessive compulsory disorder; PPD: post-partum disorder; PGS: polygenic score; PGSc: PGS-Child; PGSf: PGS-father; PGSm: PGS-mother; Psych-Mean: psychiatric PGS mean score; Psych-PC1: psychiatric principle component 1 score; PTSD: post-traumatic stress disorder; SCZ: schizophrenia: ext.: external; int.: internal; tot.: total; dif.: difficulties

### Sheet: Table S21_UVMA_lin_trio_6-12_mo
Table S21. Univariate meta-analysis (UVMA) results of linear regression of the trio-polygenic scores (PGSs) for child, mother, and father jointly on mother-reported child internalizing, externalizing, or total behavioral difficulties at school age
Outcome	Predictor	Estimate	SE	Z_val	p_val	FDR_pval	CI_lb	CI_ub	I2	Q	Q_p_val	Num_Studies	Total_N
Child tot. dif._6-12y	PGSc_ADHD_trio model	0.0853274546314014	0.0189275946837032	4.50809815284501	6.54113163341008E-06	0.000117740369401381	0.0482300507373713	0.122424858525431	0.0143233735527657	5.24926706709673	0.512263185463582	7	5669
Child tot. dif._6-12y	PGSc_ALC_trio model	0.0317115606771623	0.0185037527734253	1.71379076803846	0.0865671595203813	0.193188421705951	-0.00455512833758446	0.0679782496919091	0	1.79719700241255	0.937373639768503	7	5669
Child tot. dif._6-12y	PGSc_AN_trio model	0.00307743474764877	0.0190929966844651	0.161181337770446	0.871950579230442	0.923241789773409	-0.0343441511108454	0.0404990206061429	0	4.76012821871307	0.574925893239317	7	5669
Child tot. dif._6-12y	PGSc_ANX_trio model	0.0362248793414706	0.0222128488102635	1.63080745071892	0.102930954816133	0.193188421705951	-0.00731150432067912	0.0797612630036204	0	3.2159668558958	0.666729600258548	6	3908
Child tot. dif._6-12y	PGSc_ASD_trio model	0.0300102766865741	0.0186361602133488	1.61032510683602	0.107326900947751	0.193188421705951	-0.00651592614170785	0.066536479514856	0	4.17115527512128	0.653526902709009	7	5669
Child tot. dif._6-12y	PGSc_BD_trio model	0.0118291949875105	0.0223683134579281	0.528837143209731	0.596918428938025	0.760024004742602	-0.0320118937849312	0.0556702837599521	23.2650107293969	7.04002371642805	0.317161693223435	7	5669
Child tot. dif._6-12y	PGSc_CDG_trio model	0.0398151530210874	0.0197072944270238	2.0203256803476	0.0433496167502103	0.111470443071969	0.00118956571139386	0.0784407403307809	6.06187116847745	4.58597375570471	0.597899443316594	7	5669
Child tot. dif._6-12y	PGSc_CIG_trio model	0.00193822533029596	0.0241967583858647	0.0801026856319824	0.9361555867883	0.9361555867883	-0.0454865496486164	0.0493630003092083	32.551374081536	8.1977768278067	0.223968861919857	7	5669
Child tot. dif._6-12y	PGSc_EA_trio model	-0.0789950862035747	0.0191638824791538	-4.1220815400796	0.0000375464242838326	0.000337917818554494	-0.116555605666674	-0.0414345667404751	0	2.55177876786171	0.862628384195508	7	5669
Child tot. dif._6-12y	PGSc_INSOM_trio model	-0.00878512752193352	0.0184169818196988	-0.47701233611128	0.633353337285501	0.760024004742602	-0.0448817485924722	0.0273114935486052	0	3.97802203818507	0.679650779856276	7	5669
Child tot. dif._6-12y	PGSc_MDD_trio model	0.0534568365229978	0.0239776959812873	2.2294400831805	0.0257846377604026	0.0773539132812079	0.00646141596742397	0.100452257078572	28.9463455084508	7.28960836587852	0.294892781576599	7	5669
Child tot. dif._6-12y	PGSc_NEUROT_trio model	0.02037727482548	0.0202299856674214	1.00728073467179	0.313799885112322	0.511586090341387	-0.0192727684904273	0.0600273181413874	10.1666822400038	6.67569222769953	0.351882580934851	7	5669
Child tot. dif._6-12y	PGSc_OCD_trio model	0.00753478225877154	0.0226784840397195	0.332243647572518	0.739705287848154	0.832168448829174	-0.0369142296830452	0.0519837942005882	23.0486923624257	6.13833567349724	0.407873539720495	7	5669
Child tot. dif._6-12y	PGSc_PPD_trio model	0.0148501378653585	0.0189208012635591	0.784857768891607	0.432536965002303	0.598897336157035	-0.0222339511698573	0.0519342269005742	0.00953358665003235	6.27536317721006	0.393061220851566	7	5669
Child tot. dif._6-12y	PGSc_PTSD_trio model	0.0204441787510092	0.0214732169011438	0.952078062878421	0.341057393560925	0.511586090341387	-0.0216425530074495	0.0625309105094678	11.8264871462618	5.13073603579483	0.527158065224568	7	5669
Child tot. dif._6-12y	PGSc_SCZ_trio model	0.0453755185849247	0.0193318359749511	2.34719137094475	0.0189155366517164	0.0680959319461791	0.00748581631898469	0.0832652208508646	0.00227147137832437	4.22002871244757	0.646927976305137	7	5669
Child tot. dif._6-12y	PGSc_psych_mean_trio model	0.0623540372393848	0.019424431945439	3.21008292106199	0.00132696686267026	0.00597135088201619	0.024282850206175	0.100425224272595	0	3.3945018821638	0.757948720796943	7	5669
Child tot. dif._6-12y	PGSc_psych_pc1_trio model	0.0699659692542895	0.019501937377416	3.58764198142246	0.000333682038264258	0.00200209222958555	0.0317428743657987	0.10818906414278	0	4.38978379542547	0.624083770764784	7	5669
Child tot. dif._6-12y	PGSm_ADHD_trio model	0.00612280051369306	0.0224993112607032	0.272132797433094	0.785519912119458	0.902383342529066	-0.0379750392342416	0.0502206402616277	21.180805676425	7.38378187658448	0.286807987650721	7	5669
Child tot. dif._6-12y	PGSm_ALC_trio model	0.00490984284338708	0.0195918588449665	0.250606278977378	0.802118526692503	0.902383342529066	-0.0334894948829397	0.0433091805697138	7.17653736177529	5.70959028601265	0.456495213517059	7	5669
Child tot. dif._6-12y	PGSm_AN_trio model	-0.00239261552761973	0.0190929966844651	-0.125313776939294	0.900275145739626	0.91144532847821	-0.0398142013861139	0.0350289703308744	0	3.92550148573845	0.686757517087012	7	5669
Child tot. dif._6-12y	PGSm_ANX_trio model	0.0225104015122203	0.0222128488102635	1.01339552186658	0.310871277533435	0.508698454145621	-0.0210259821499295	0.0660467851743701	0	3.45386113810148	0.630380236632422	6	3908
Child tot. dif._6-12y	PGSm_ASD_trio model	0.0231213520777402	0.0186361602133488	1.24067145876857	0.214727142012763	0.46211804855277	-0.0134048507505417	0.0596475549060222	0	1.76044207455231	0.940360312913214	7	5669
Child tot. dif._6-12y	PGSm_BD_trio model	0.0081144832398932	0.0185350126564957	0.437792160721802	0.661536954215783	0.902383342529066	-0.0282134740198324	0.0444424404996188	0	5.36938470969763	0.49738172480625	7	5669
Child tot. dif._6-12y	PGSm_CDG_trio model	0.0195274550113696	0.0187981336323055	1.03879754199697	0.298898904772371	0.508698454145621	-0.0173162098845204	0.0563711199072595	0	0.609289842451168	0.996243616559218	7	5669
Child tot. dif._6-12y	PGSm_CIG_trio model	0.0259398850361384	0.0185206069071699	1.40059584257448	0.161334964880712	0.414861338264689	-0.0103598374737383	0.0622396075460151	0	5.15503722925068	0.524087932129265	7	5669
Child tot. dif._6-12y	PGSm_EA_trio model	0.022951342294228	0.0191638824791538	1.19763530793899	0.231059024276385	0.46211804855277	-0.0146091771688715	0.0605118617573275	0	2.38451430285417	0.881161862083345	7	5669
Child tot. dif._6-12y	PGSm_INSOM_trio model	0.0478057160068893	0.0248300996527721	1.92531309480879	0.0541902003961441	0.195084721426119	-0.000860385045084615	0.0964718170588631	35.7149936671868	8.50713437205459	0.203251985587081	7	5669
Child tot. dif._6-12y	PGSm_MDD_trio model	0.0618757573245794	0.0188847505191111	3.2764932352144	0.00105104830526213	0.00945943474735913	0.0248623264500974	0.0988891881990613	0	1.435909420659	0.963637642127854	7	5669
Child tot. dif._6-12y	PGSm_NEUROT_trio model	-0.00641475047079083	0.0186383508923639	-0.344169422919221	0.730718876176028	0.902383342529066	-0.042945246951044	0.0301157460094624	0	1.76807410625555	0.939745786735664	7	5669
Child tot. dif._6-12y	PGSm_OCD_trio model	0.00842265478663434	0.0200022943118604	0.421084434381115	0.673693427433894	0.902383342529066	-0.0307811216727825	0.0476264312460511	8.35611446006642	5.28394132561703	0.507944826529563	7	5669
Child tot. dif._6-12y	PGSm_PPD_trio model	0.066916321909851	0.0189193975460287	3.53691610671277	0.000404828236018526	0.00728690824833347	0.0298349841104392	0.103997659709263	0	3.42718859281309	0.753630384581656	7	5669
Child tot. dif._6-12y	PGSm_PTSD_trio model	0.0446319380584157	0.0195859835626322	2.27876930028514	0.0226807827400199	0.10206352233009	0.00624411567386304	0.0830197604429684	0	2.11089039864805	0.909222591313653	7	5669
Child tot. dif._6-12y	PGSm_SCZ_trio model	0.00214996427778256	0.0193314875654847	0.111215666694021	0.91144532847821	0.91144532847821	-0.0357390551181514	0.0400389836737165	0	2.05245960229795	0.914811181911427	7	5669
Child tot. dif._6-12y	PGSm_psych_mean_trio model	0.0302528186189263	0.019424431945439	1.55746220553079	0.119360787101204	0.358082361303612	-0.00781836841428353	0.0683240056521361	0	1.54549474575309	0.956415422892885	7	5669
Child tot. dif._6-12y	PGSm_psych_pc1_trio model	0.0490210204362719	0.019501937377416	2.51364874615176	0.0119489377138742	0.0716936262832452	0.010797925547781	0.0872441153247627	0	2.89003533912026	0.822516659049766	7	5669
Child tot. dif._6-12y	PGSf_ADHD_trio model	-0.00693268420708477	0.0189254093566498	-0.366316208882892	0.714129135985368	0.967231285450624	-0.0440258049387958	0.0301604365246263	0	4.21451349944534	0.647672256566606	7	5669
Child tot. dif._6-12y	PGSf_ALC_trio model	-0.0277295378132753	0.018525114015693	-1.49686192429288	0.134429189385907	0.806575136315443	-0.0640380940935317	0.00857901846698118	0.145032154216892	7.30042883478643	0.293955034384092	7	5669
Child tot. dif._6-12y	PGSf_AN_trio model	-0.00403157655812661	0.0254867085895593	-0.158183491758452	0.874312211643646	0.967231285450624	-0.0539846074781305	0.0459214543618773	34.2472343158691	9.47474729905246	0.148586052515903	7	5669
Child tot. dif._6-12y	PGSf_ANX_trio model	-0.0437929610731238	0.0222128488102635	-1.97151484022568	0.0486650172498991	0.806575136315443	-0.0873293447352735	-0.000256577410974013	0	2.30717823374306	0.805212007828645	6	3908
Child tot. dif._6-12y	PGSf_ASD_trio model	-0.00656478216787737	0.0186361602133488	-0.352260449187119	0.724642946510159	0.967231285450624	-0.0430909849961593	0.0299614206604046	0	0.574761864258582	0.996806257518232	7	5669
Child tot. dif._6-12y	PGSf_BD_trio model	0.000761437695847906	0.0185350126564957	0.0410810453685369	0.967231285450624	0.967231285450624	-0.0355665195638777	0.0370893949555735	0	4.22333388686653	0.646481992774633	7	5669
Child tot. dif._6-12y	PGSf_CDG_trio model	-0.013383796611437	0.0197306611514256	-0.678324791486775	0.497565783062769	0.967231285450624	-0.0520551818593947	0.0252875886365207	6.21308403076357	5.36547115909478	0.49786307509153	7	5669
Child tot. dif._6-12y	PGSf_CIG_trio model	0.00115504369897211	0.0270145975044047	0.0427562801475678	0.96589581548307	0.967231285450624	-0.0517925944665068	0.054102681864451	44.243947125342	10.8522320901959	0.093052156533886	7	5669
Child tot. dif._6-12y	PGSf_EA_trio model	0.0148853614077675	0.0191638824791538	0.776740382537809	0.437311956541673	0.967231285450624	-0.022675158055332	0.0524458808708671	0	1.19152273702388	0.977301359379874	7	5669
Child tot. dif._6-12y	PGSf_INSOM_trio model	0.0347124598111185	0.021034447410706	1.65026725605592	0.0988882862775629	0.806575136315443	-0.00651429954856716	0.0759392191708041	16.4559308671774	5.78658907183094	0.447516272134869	7	5669
Child tot. dif._6-12y	PGSf_MDD_trio model	0.00920369719685309	0.020760996039862	0.443316745457762	0.657536645276061	0.967231285450624	-0.0314871073244551	0.0498945017181612	11.7561179115094	7.62292500573985	0.267050311602818	7	5669
Child tot. dif._6-12y	PGSf_NEUROT_trio model	-0.0226049987162485	0.0236879305280581	-0.954283392948707	0.339940211979895	0.967231285450624	-0.0690324894195292	0.0238224919870322	29.128629680465	10.3411784922574	0.111000167759063	7	5669
Child tot. dif._6-12y	PGSf_OCD_trio model	-0.00767130293400679	0.018626667668201	-0.411845160425718	0.6804529181543	0.967231285450624	-0.0441789007156775	0.0288362948476639	0	4.28135846795188	0.638659280962424	7	5669
Child tot. dif._6-12y	PGSf_PPD_trio model	0.00195161573863566	0.0189292247941138	0.103100668931912	0.917883074123238	0.967231285450624	-0.03514898311309	0.0390522145903613	0.066728896726666	5.11986219937546	0.528534502882131	7	5669
Child tot. dif._6-12y	PGSf_PTSD_trio model	0.00276805408904779	0.0195859835626322	0.141328316762652	0.887610580577301	0.967231285450624	-0.0356197682955049	0.0411558764736005	0	4.3875435840005	0.624384272792645	7	5669
Child tot. dif._6-12y	PGSf_SCZ_trio model	0.00424577703344839	0.0232173197310658	0.182871110129364	0.854899151392815	0.967231285450624	-0.0412593334569917	0.0497508875238885	22.6728727736549	7.36395794750869	0.288495493550722	7	5669
Child tot. dif._6-12y	PGSf_psych_mean_trio model	-0.00834110551062581	0.019424431945439	-0.429413098620078	0.667622623070244	0.967231285450624	-0.0464122925438356	0.029730081522584	0	3.75748287366018	0.709456106455507	7	5669
Child tot. dif._6-12y	PGSf_psych_pc1_trio model	-0.00224610179506691	0.019501937377416	-0.115173264665899	0.908307789342077	0.967231285450624	-0.0404691966835578	0.035976993093424	0	2.37818817195942	0.881843511521601	7	5669
Child ext. dif._6-12y	PGSc_ADHD_trio model	0.11434476519809	0.0219129367437151	5.21813970146588	1.8072913155204E-07	3.25312436793672E-06	0.0713961983849042	0.157293332011276	18.2652508650022	7.07394367028238	0.314063067655761	7	5669
Child ext. dif._6-12y	PGSc_ALC_trio model	0.040901703556503	0.0184809109452993	2.21318655111568	0.0268847869180619	0.0604907705656393	0.00467978370222432	0.0771236234107817	0	2.55177888356689	0.862628371049098	7	5669
Child ext. dif._6-12y	PGSc_AN_trio model	-0.00657776401271485	0.0190702704687801	-0.344922429049094	0.730152688250302	0.773102846382673	-0.0439548073069617	0.030799279281532	0	2.76235961967018	0.838027352555442	7	5669
Child ext. dif._6-12y	PGSc_ANX_trio model	0.0200872017894192	0.0224977358897177	0.892854369341219	0.371935165960505	0.514987152868392	-0.0240075502881216	0.06418195386696	0.0293762791652938	5.02421793889596	0.412931756416059	6	3908
Child ext. dif._6-12y	PGSc_ASD_trio model	0.0308874866948401	0.0186975756122858	1.65195142596693	0.0985444533339583	0.161254560001023	-0.00575908810345449	0.0675340614931346	0	1.97920540325227	0.921601102426559	7	5669
Child ext. dif._6-12y	PGSc_BD_trio model	0.0210806281329645	0.0253633275692898	0.831145995152827	0.405891158837007	0.521860061361866	-0.0286305804309353	0.0707918366968643	37.1704252325803	8.94966811358828	0.17642855098335	7	5669
Child ext. dif._6-12y	PGSc_CDG_trio model	0.0493836032355636	0.0188298705996613	2.62262042504169	0.00872564247972159	0.0224373663764269	0.0124777350266779	0.0862894714444493	0	1.78012170405957	0.938769686216987	7	5669
Child ext. dif._6-12y	PGSc_CIG_trio model	0.0157332805439679	0.0288133940379887	0.546040515852611	0.585038087210594	0.658167848111918	-0.0407399340428511	0.0722064951307868	49.8437099133116	12.4565121112005	0.0525259001246993	7	5669
Child ext. dif._6-12y	PGSc_EA_trio model	-0.0859539084143593	0.0190633498288052	-4.50885648043245	6.51779799570531E-06	0.0000391067879742319	-0.123317387503505	-0.0485904293252133	0	1.18242665463769	0.977743814291575	7	5669
Child ext. dif._6-12y	PGSc_INSOM_trio model	-0.00382143317874875	0.0185056195752843	-0.206501228624227	0.836399405120747	0.836399405120747	-0.0400917810579054	0.0324489147004079	0	2.06081855779315	0.914020950332571	7	5669
Child ext. dif._6-12y	PGSc_MDD_trio model	0.0570772495692153	0.0206155158410544	2.76865493006728	0.00562882163056257	0.0168864648916877	0.0166715809980337	0.0974829181403969	10.7397287460571	5.88387266212586	0.436323811226192	7	5669
Child ext. dif._6-12y	PGSc_NEUROT_trio model	0.0378823677445181	0.020707595931781	1.82939477230082	0.0673404901962415	0.121212882353235	-0.00270377448818093	0.078468509977217	12.5707461692374	8.23350409702658	0.221490527736136	7	5669
Child ext. dif._6-12y	PGSc_OCD_trio model	0.0148134733455266	0.0251648516449578	0.588657288925237	0.556091194845807	0.658167848111918	-0.0345087295548841	0.0641356762459374	35.6845518186721	8.78197437088103	0.186216046215034	7	5669
Child ext. dif._6-12y	PGSc_PPD_trio model	0.0293122358030417	0.0200585584019145	1.46133312353314	0.143924043924241	0.215886065886362	-0.0100018162465041	0.0686262878525874	7.73741852466257	6.85800114550523	0.334179152483919	7	5669
Child ext. dif._6-12y	PGSc_PTSD_trio model	0.0380076860545156	0.0194487854553045	1.95424470807504	0.0506722843412152	0.10134456868243	-0.000111232980927571	0.0761266050899587	0.408365633709841	4.00062543478019	0.676591772790631	7	5669
Child ext. dif._6-12y	PGSc_SCZ_trio model	0.0581714414926105	0.019363804841851	3.00413281210542	0.00266339032714459	0.00958820517772052	0.0202190813989202	0.0961238015863008	0	1.02272680802923	0.984736087658235	7	5669
Child ext. dif._6-12y	PGSc_psych_mean_trio model	0.0790685871410961	0.0194028539006587	4.07510088700981	0.000045994402683997	0.000206974812077986	0.0410396922985126	0.11709748198368	0	0.765108310741131	0.992976740376881	7	5669
Child ext. dif._6-12y	PGSc_psych_pc1_trio model	0.0912609000480249	0.019476216416494	4.68576124317133	2.78921267390468E-06	0.0000251029140651421	0.0530882173165889	0.129433582779461	0	1.03782059008489	0.984137864773219	7	5669
Child ext. dif._6-12y	PGSm_ADHD_trio model	-0.00511025513152304	0.0188824966937273	-0.270634504240144	0.786672155268192	0.832946987931027	-0.0421192685894252	0.0318987583263791	0	5.22210228298941	0.515658796768343	7	5669
Child ext. dif._6-12y	PGSm_ALC_trio model	0.0142816660384858	0.0184809109452993	0.772779333267572	0.439652986357318	0.719432159493794	-0.0219402538157929	0.0505035858927644	0	3.40695592303315	0.756304822419357	7	5669
Child ext. dif._6-12y	PGSm_AN_trio model	-0.00581992417714761	0.0190702704687801	-0.305183095681594	0.760226706367541	0.832946987931027	-0.0431969674713944	0.0315571191170992	0	1.64964007185289	0.948942542956309	7	5669
Child ext. dif._6-12y	PGSm_ANX_trio model	0.0318554130315811	0.0224934034082687	1.41621134220493	0.156713636055637	0.508199693941892	-0.012230847538356	0.0759416736015181	0.00516749704347064	4.8739419676639	0.431457549855234	6	3908
Child ext. dif._6-12y	PGSm_ASD_trio model	0.0223287333542084	0.0186975756122858	1.19420473633687	0.232397890834388	0.508199693941892	-0.0143178414440862	0.0589753081525029	0	3.10248990457081	0.795877737897375	7	5669
Child ext. dif._6-12y	PGSm_BD_trio model	-0.00974744944869925	0.0185691424797855	-0.524927279722819	0.59963374460501	0.748890275858814	-0.0461422999328717	0.0266474010354732	0	1.78827175348356	0.938105190710206	7	5669
Child ext. dif._6-12y	PGSm_CDG_trio model	0.0101987848530159	0.0188298705996613	0.541627984060569	0.588074809858533	0.748890275858814	-0.0267070833558698	0.0471046530619016	0	1.61018361205951	0.951842484125603	7	5669
Child ext. dif._6-12y	PGSm_CIG_trio model	0.0194825670466442	0.0186112123234975	1.04681880513751	0.295183155498393	0.531329679897108	-0.016994738816039	0.0559598729093274	0	3.64538228409941	0.724537410717136	7	5669
Child ext. dif._6-12y	PGSm_EA_trio model	0.0267816518825675	0.0190676666965793	1.40455842388791	0.160152627119013	0.508199693941892	-0.0105902881119418	0.0641535918770768	0.0282452329556456	8.03503008388906	0.235548133235228	7	5669
Child ext. dif._6-12y	PGSm_INSOM_trio model	0.0290958073657168	0.0225897970434524	1.28800658588255	0.197743670641311	0.508199693941892	-0.0151793812575193	0.073370995988953	24.2710623568105	6.47416664714173	0.372218264487774	7	5669
Child ext. dif._6-12y	PGSm_MDD_trio model	0.0420153232053306	0.0189003176858848	2.22299560798962	0.0262160961303418	0.235944865173077	0.00497138124463085	0.0790592651660302	0	2.74781736176267	0.839767244541183	7	5669
Child ext. dif._6-12y	PGSm_NEUROT_trio model	-0.0213194741267434	0.018693952289048	-1.14044765906638	0.254099846970946	0.508199693941892	-0.0579589473419876	0.0153199990885008	0	1.0575803577016	0.983335019202109	7	5669
Child ext. dif._6-12y	PGSm_OCD_trio model	-0.00405263251799818	0.022992077138768	-0.176262131234974	0.860088011100229	0.860088011100229	-0.0491162756397502	0.0410110106037538	25.7004054679001	7.85346809403085	0.249036418386415	7	5669
Child ext. dif._6-12y	PGSm_PPD_trio model	0.0537022447397782	0.0188833654518784	2.84389161861167	0.00445662045156521	0.0802191681281738	0.0166915285471886	0.0907129609323677	0	2.74552430500076	0.840041071397636	7	5669
Child ext. dif._6-12y	PGSm_PTSD_trio model	0.0232743774233866	0.0193880510073901	1.2004495663084	0.229964788521366	0.508199693941892	-0.0147255042815235	0.0612742591282966	0	4.13857034873156	0.657930330947788	7	5669
Child ext. dif._6-12y	PGSm_SCZ_trio model	-0.0112190141047213	0.019363804841851	-0.579380663890683	0.562332348222533	0.748890275858814	-0.0491713741984115	0.026733345988969	0	1.56201079216591	0.955269498970519	7	5669
Child ext. dif._6-12y	PGSm_psych_mean_trio model	0.00950900712872857	0.0194028539006587	0.490082911380668	0.624075229882345	0.748890275858814	-0.028519887713855	0.0475379019713122	0	1.48092688310492	0.960751438064821	7	5669
Child ext. dif._6-12y	PGSm_psych_pc1_trio model	0.0222912646999788	0.019476216416494	1.14453773891631	0.252400696217236	0.508199693941892	-0.0158814180314573	0.0604639474314149	0	2.22111011597447	0.898281490232708	7	5669
Child ext. dif._6-12y	PGSf_ADHD_trio model	-0.0166402381509599	0.0188824966937273	-0.88125200924768	0.378181434834417	0.923673301342563	-0.053649251608862	0.0203687753069423	0	4.85843444817008	0.562094158718413	7	5669
Child ext. dif._6-12y	PGSf_ALC_trio model	-0.0345775029724034	0.0246821497028386	-1.40091132209715	0.161240592625092	0.699012257733515	-0.0829536274509931	0.0137986215061863	34.7301185833672	12.4511092192974	0.0526293667400413	7	5669
Child ext. dif._6-12y	PGSf_AN_trio model	0.00738917927960699	0.0190705223594414	0.387466013795305	0.698411240809202	0.957912485783203	-0.029988357711264	0.044766716270478	0.00161752394572855	6.45162390518606	0.37454282582554	7	5669
Child ext. dif._6-12y	PGSf_ANX_trio model	-0.046258880889131	0.0224947020967656	-2.05643447466603	0.0397406561630903	0.699012257733515	-0.0903476868417491	-0.00217007493651286	0.01242467820015	3.96036980370184	0.555135759690986	6	3908
Child ext. dif._6-12y	PGSf_ASD_trio model	-0.0139800566691795	0.0186975756122858	-0.747693549103421	0.454645023088532	0.923673301342563	-0.0506266314674741	0.022666518129115	0	1.30196691866238	0.971549133207801	7	5669
Child ext. dif._6-12y	PGSf_BD_trio model	0.0000824334676797697	0.0185691424797855	0.00443927164485421	0.99645798532719	0.99645798532719	-0.0363124170164927	0.0364772839518522	0	4.08250702595136	0.665511871716035	7	5669
Child ext. dif._6-12y	PGSf_CDG_trio model	-0.0108501332967448	0.0188298705996613	-0.576219217191008	0.564467017487122	0.923673301342563	-0.0477560015056305	0.0260557349121409	0	3.26627531508877	0.774760455013377	7	5669
Child ext. dif._6-12y	PGSf_CIG_trio model	-0.0044948619849528	0.0304080370293782	-0.147818222551168	0.882486227807972	0.99645798532719	-0.0640935194030945	0.0551037954331889	54.6603575081095	13.7354905325973	0.0327345632805772	7	5669
Child ext. dif._6-12y	PGSf_EA_trio model	0.0248979890673989	0.0190633498288052	1.30606579069211	0.191530185216475	0.699012257733515	-0.0124654900217471	0.0622614681565449	0	3.34716738268399	0.764179731217895	7	5669
Child ext. dif._6-12y	PGSf_INSOM_trio model	0.0240266106537464	0.0185056195752843	1.29834132577954	0.194170071592643	0.699012257733515	-0.0122437372254103	0.0602969585329031	0	1.6359425377123	0.949958695320842	7	5669
Child ext. dif._6-12y	PGSf_MDD_trio model	0.000532464011834227	0.0189003176858848	0.0281722254981927	0.977524789270338	0.99645798532719	-0.0365114779488655	0.0375764059725339	0	4.51149250035604	0.607806707272477	7	5669
Child ext. dif._6-12y	PGSf_NEUROT_trio model	-0.0250156428483036	0.0337270046548752	-0.741709591595399	0.458263307189007	0.923673301342563	-0.0911193572782736	0.0410880715816665	62.3589296717099	16.0303971293276	0.013591740688869	7	5669
Child ext. dif._6-12y	PGSf_OCD_trio model	-0.0265199883482216	0.0184818852463925	-1.434917920692	0.151310488355812	0.699012257733515	-0.062743817797553	0.0097038411011098	0	2.91170812252943	0.819844060354475	7	5669
Child ext. dif._6-12y	PGSf_PPD_trio model	-0.000772841555114456	0.0188992429668176	-0.0408927255166451	0.96738141679506	0.99645798532719	-0.0378146771051488	0.0362689939949199	0.107953882320937	4.25354956733062	0.642406716310211	7	5669
Child ext. dif._6-12y	PGSf_PTSD_trio model	0.00655515659732655	0.0193880510073901	0.338102916834082	0.735285632535592	0.957912485783203	-0.0314447251075835	0.0445550383022366	0	2.27793797466143	0.892445287104957	7	5669
Child ext. dif._6-12y	PGSf_SCZ_trio model	-0.00673269254202338	0.0207043584986526	-0.325182378505547	0.745043044498047	0.957912485783203	-0.0473124895223882	0.0338471044383415	8.37047776985259	5.83212586831138	0.442255960981963	7	5669
Child ext. dif._6-12y	PGSf_psych_mean_trio model	-0.0141284447134753	0.0194028539006587	-0.728163227214512	0.466513673232013	0.923673301342563	-0.0521573395560589	0.0239004501291083	0	2.27780142965255	0.892459463979053	7	5669
Child ext. dif._6-12y	PGSf_psych_pc1_trio model	-0.0116835065480497	0.019476216416494	-0.599885845289498	0.548582316421601	0.923673301342563	-0.0498561892794858	0.0264891761833863	0	1.48345159912624	0.960586224181148	7	5669
Child int. dif._6-12y	PGSc_ADHD_trio model	0.00768346243564477	0.0191453579056351	0.40132247584587	0.688182717920432	0.98762265582116	-0.0298407495305292	0.0452076744018187	0.005483799695238	3.61279087743862	0.728907887069138	7	5669
Child int. dif._6-12y	PGSc_ALC_trio model	0.00563837192540915	0.0185674838059847	0.303669144636161	0.761379967560849	0.98762265582116	-0.0307532276178516	0.0420299714686698	0	1.37776094469221	0.967197269694836	7	5669
Child int. dif._6-12y	PGSc_AN_trio model	0.0179870265188038	0.019149944889183	0.939273017384184	0.347590588431692	0.625663059177046	-0.0195461757699219	0.0555202288075295	0	2.2675587776281	0.893520823159366	7	5669
Child int. dif._6-12y	PGSc_ANX_trio model	0.0488606933971679	0.0224875594386749	2.17278773761174	0.0297962966458656	0.536333339625582	0.00478588679716136	0.0929354999971745	0	0.715640703448048	0.982099260891846	6	3908
Child int. dif._6-12y	PGSc_ASD_trio model	0.0176881912497519	0.0186597406262259	0.947933393291193	0.343163363643304	0.625663059177046	-0.0188842283385098	0.0542606108380136	0.041142934722928	7.85660711857629	0.248798037446765	7	5669
Child int. dif._6-12y	PGSc_BD_trio model	0.0034308311736977	0.0235692154060933	0.145564080712281	0.884265525327547	0.98762265582116	-0.0427639821661117	0.0496256445135071	29.2243816866415	7.25972261719842	0.297494719201152	7	5669
Child int. dif._6-12y	PGSc_CDG_trio model	0.0291782842201841	0.0275670391623432	1.05844824496212	0.289851134256992	0.625663059177046	-0.0248521196984137	0.083208688138782	43.8737280339325	9.73468861057874	0.136278714878578	7	5669
Child int. dif._6-12y	PGSc_CIG_trio model	-0.0318733851569704	0.0185761275972306	-1.71582505504119	0.0861940669508631	0.576820371224496	-0.068281926219763	0.00453515590582213	0	5.84701983364784	0.440543560864581	7	5669
Child int. dif._6-12y	PGSc_EA_trio model	-0.0387972827307391	0.023576508958113	-1.64559065125664	0.0998480651800671	0.576820371224496	-0.0850063911698266	0.00741182570834828	25.0050997197806	8.25948656590709	0.219702410416131	7	5669
Child int. dif._6-12y	PGSc_INSOM_trio model	-0.00846669987523792	0.0185602829249763	-0.456172996363348	0.648265581998107	0.98762265582116	-0.0448441859510652	0.0279107862005894	0.298672745615429	4.16635636981701	0.654175240355804	7	5669
Child int. dif._6-12y	PGSc_MDD_trio model	0.0343979083062376	0.0252976866324406	1.35972544865535	0.173916821773368	0.576820371224496	-0.0151846463855262	0.0839804629980015	34.1605871281201	7.64159680424549	0.265553909435693	7	5669
Child int. dif._6-12y	PGSc_NEUROT_trio model	0.000433521654872798	0.0279451194422701	0.0155133226668929	0.98762265582116	0.98762265582116	-0.0543379059956466	0.0552049493053922	46.4187234840284	10.2609152563123	0.114085658224739	7	5669
Child int. dif._6-12y	PGSc_OCD_trio model	0.00336464578673269	0.0236299011580124	0.142389329698563	0.886772490178392	0.98762265582116	-0.042949109441213	0.0496784010146783	28.0993823930417	7.1228213366214	0.309638045565421	7	5669
Child int. dif._6-12y	PGSc_PPD_trio model	0.00415828634680203	0.0189709816088839	0.219191944440806	0.826500530320369	0.98762265582116	-0.0330241543579822	0.0413407270515862	0	4.9576573913838	0.549255269254478	7	5669
Child int. dif._6-12y	PGSc_PTSD_trio model	0.0012766805505608	0.0198234980834299	0.0644023847449991	0.948649831219052	0.98762265582116	-0.0375766617405606	0.0401300228416822	0	5.56205032093644	0.473989032547331	7	5669
Child int. dif._6-12y	PGSc_SCZ_trio model	0.0227637029386638	0.0194930476191845	1.16778573486172	0.242893203632403	0.624582523626178	-0.015441968343862	0.0609693742211896	0.0869198955952225	6.50739748280663	0.368809792689273	7	5669
Child int. dif._6-12y	PGSc_psych_mean_trio model	0.032677341636409	0.0250615585486332	1.30388305950713	0.192273457074832	0.576820371224496	-0.016442410515354	0.0817970937881721	29.9355550886285	7.78205346379633	0.254509466446622	7	5669
Child int. dif._6-12y	PGSc_psych_pc1_trio model	0.0324359332187581	0.0243025949720928	1.33466953862355	0.181984527532558	0.576820371224496	-0.0151962776574081	0.0800681440949242	25.8902059823632	8.59817863156627	0.197468956095994	7	5669
Child int. dif._6-12y	PGSm_ADHD_trio model	0.0206972236399592	0.0200716908075017	1.03116492967417	0.302463483588642	0.544434270459556	-0.0186425674515679	0.0600370147314862	5.82471639869203	8.02752595124367	0.236093614714296	7	5669
Child int. dif._6-12y	PGSm_ALC_trio model	0.000507947884108638	0.0233737796227252	0.0217315253376816	0.982662116123617	0.982662116123617	-0.045303818359009	0.0463197141272263	28.0817016104651	6.8549299919546	0.334471917760639	7	5669
Child int. dif._6-12y	PGSm_AN_trio model	-0.00197229020211174	0.019149944889183	-0.102991951858086	0.917969358472637	0.971967556029851	-0.0395054924908374	0.0355609120866139	0	3.94256125337982	0.684449367090318	7	5669
Child int. dif._6-12y	PGSm_ANX_trio model	0.0045649145230594	0.0224875594386749	0.202997329946285	0.839137119160452	0.944029259055508	-0.0395098920769472	0.048639721123066	0	1.33786212923346	0.930987896951211	6	3908
Child int. dif._6-12y	PGSm_ASD_trio model	0.0257090375933039	0.0186537084325687	1.37822662374291	0.168133329683724	0.336266659367448	-0.0108515591126419	0.0622696342992498	0	3.7848687925582	0.705762432341134	7	5669
Child int. dif._6-12y	PGSm_BD_trio model	0.0166295806002674	0.0234259479557382	0.709878662399829	0.477779383362744	0.661540684656106	-0.0292844336966891	0.0625435948972239	28.5241640870327	7.2067225579962	0.302152148807447	7	5669
Child int. dif._6-12y	PGSm_CDG_trio model	0.0169039101989492	0.0189565891015592	0.891716864694762	0.372544711742922	0.558817067614383	-0.0202503217098312	0.0540581421077297	0	2.2221578358337	0.898175064042145	7	5669
Child int. dif._6-12y	PGSm_CIG_trio model	0.0280622953546374	0.0185807086252454	1.51029198727703	0.130968935404511	0.336266659367448	-0.00835522435807635	0.0644798150673512	0.0311723615123505	6.21224725317689	0.399839059220832	7	5669
Child int. dif._6-12y	PGSm_EA_trio model	0.0272617348880888	0.0192297976188368	1.41768184088346	0.156283674080077	0.336266659367448	-0.0104279758748253	0.064951445651003	0	2.84068775838552	0.828560184834003	7	5669
Child int. dif._6-12y	PGSm_INSOM_trio model	0.0497664220798495	0.0243997311364387	2.03962993696795	0.0413871979904353	0.148993912765567	0.00194382781996906	0.0975890163397299	33.1257063258926	8.49941145071209	0.20374900306227	7	5669
Child int. dif._6-12y	PGSm_MDD_trio model	0.0569368120607099	0.0190005492953453	2.99658768679167	0.0027301970552315	0.0245717734970835	0.0196964197553552	0.0941772043660646	0	2.85899597888054	0.826324908957047	7	5669
Child int. dif._6-12y	PGSm_NEUROT_trio model	0.00993803166125951	0.0186762606993103	0.532121061130107	0.594642151324742	0.71357058158969	-0.0266667666752696	0.0465428299977886	0	3.97171610683564	0.680504160854846	7	5669
Child int. dif._6-12y	PGSm_OCD_trio model	0.0111939888152809	0.0185853971307452	0.602300221864136	0.546974313188561	0.703252688385292	-0.0252327201993537	0.0476206978299155	0	3.32307533076858	0.767340282966255	7	5669
Child int. dif._6-12y	PGSm_PPD_trio model	0.0586398002105137	0.0189768000798717	3.09007840962144	0.00200103661353908	0.0245717734970835	0.0214459555121485	0.095833644908879	0.0393748120550313	6.11745391863152	0.410162372063442	7	5669
Child int. dif._6-12y	PGSm_PTSD_trio model	0.0475205333291899	0.0198234980834299	2.39718202757118	0.0165217137851849	0.0743477120333321	0.0086671910380685	0.0863738756203112	0	3.34494780568308	0.764471225384244	7	5669
Child int. dif._6-12y	PGSm_SCZ_trio model	0.0187604214500472	0.0194794954453029	0.96308559442544	0.335504570414591	0.54900747886024	-0.0194186880597585	0.0569395309598528	0	3.07428566741479	0.799467126141501	7	5669
Child int. dif._6-12y	PGSm_psych_mean_trio model	0.0369318488895599	0.0195758320538242	1.88660429799433	0.0592135682545688	0.177640704763707	-0.00143607690334031	0.0752997746824602	0	3.61594701658263	0.728484974247633	7	5669
Child int. dif._6-12y	PGSm_psych_pc1_trio model	0.0558330659640796	0.0197808991583654	2.82257472307408	0.0047639718910384	0.0285838313462304	0.0170632160318647	0.0946029158962945	0.574528786309367	5.18722822367479	0.520033897876693	7	5669
Child int. dif._6-12y	PGSf_ADHD_trio model	0.00186909679689439	0.0191445047719787	0.0976309817964126	0.922225322105446	0.992323998640376	-0.0356534430580391	0.0393916366518279	0	1.65829641554508	0.948295230607299	7	5669
Child int. dif._6-12y	PGSf_ALC_trio model	-0.0110414840245214	0.0185674838059847	-0.594667761119172	0.552065575753517	0.992323998640376	-0.0474330835677821	0.0253501155187393	0	3.82315387443459	0.700593998183645	7	5669
Child int. dif._6-12y	PGSf_AN_trio model	-0.00592151443923127	0.0256924951072506	-0.23047642568433	0.817721580018388	0.992323998640376	-0.0562778795224141	0.0444348506439515	34.7407368183769	9.5959452904186	0.142731539365609	7	5669
Child int. dif._6-12y	PGSf_ANX_trio model	-0.0451376079010481	0.0224875594386749	-2.00722572959246	0.0447256331660821	0.805061396989477	-0.0892124145010547	-0.00106280130104153	0	1.20030246781526	0.944848343999361	6	3908
Child int. dif._6-12y	PGSf_ASD_trio model	-0.000794187332994353	0.0186537084325687	-0.0425753053804427	0.966040081087302	0.992323998640376	-0.0373547840389402	0.0357664093729515	0	1.15823654190798	0.978897271553173	7	5669
Child int. dif._6-12y	PGSf_BD_trio model	-0.00363246745119411	0.0204096814355811	-0.17797766528886	0.858740516208027	0.992323998640376	-0.0436347080008688	0.0363697730984806	11.9458957704923	5.19591283627087	0.518942727205433	7	5669
Child int. dif._6-12y	PGSf_CDG_trio model	-0.0223365574761034	0.0189565891015592	-1.17830045038357	0.238676848318109	0.992323998640376	-0.0594907893848839	0.0148176744326771	0	4.39962678995458	0.62276378737125	7	5669
Child int. dif._6-12y	PGSf_CIG_trio model	0.0234625333361072	0.0185761275972306	1.26304759769227	0.206572074587063	0.992323998640376	-0.0129460077266854	0.0598710743988998	0	5.38601567776926	0.49533886907778	7	5669
Child int. dif._6-12y	PGSf_EA_trio model	0.0272146680806705	0.0192297976188368	1.41523424323572	0.156999827542249	0.992323998640376	-0.0104750426822436	0.0649043788435846	0	1.48764135030076	0.960311271248501	7	5669
Child int. dif._6-12y	PGSf_INSOM_trio model	0.0189201324564471	0.0198180742750099	0.954690763284953	0.339734102281326	0.992323998640376	-0.0199225793655121	0.0577628442784063	8.42624046231815	6.34637208587901	0.38552797779782	7	5669
Child int. dif._6-12y	PGSf_MDD_trio model	0.00672945277194798	0.0195317948942491	0.34453836979055	0.730441445387068	0.992323998640376	-0.0315521617742036	0.0450110673180995	3.41456924923987	6.7539648209978	0.344200962714172	7	5669
Child int. dif._6-12y	PGSf_NEUROT_trio model	-0.0107021375020418	0.0186763984041199	-0.573030049502529	0.566624348032839	0.992323998640376	-0.0473072057350381	0.0259029307309546	0.000911462930589103	4.16790361498621	0.653966198879433	7	5669
Child int. dif._6-12y	PGSf_OCD_trio model	0.0102475264453341	0.0185853971307452	0.551375166925112	0.581376520385323	0.992323998640376	-0.0261791825693005	0.0466742354599688	0	3.77860279656223	0.706607825844862	7	5669
Child int. dif._6-12y	PGSf_PPD_trio model	0.000182512025082572	0.0189709816088839	0.00962058942680666	0.992323998640376	0.992323998640376	-0.0369999286797016	0.0373649527298668	0	2.81919265810971	0.831173901898575	7	5669
Child int. dif._6-12y	PGSf_PTSD_trio model	-0.0029086019357924	0.0198426625421179	-0.146583248574561	0.883460976546951	0.992323998640376	-0.0417995058757255	0.0359823020041407	0.123602377885087	7.12057322137417	0.309840537949049	7	5669
Child int. dif._6-12y	PGSf_SCZ_trio model	0.00973292184366304	0.0194794954453029	0.499649586458358	0.617321835979257	0.992323998640376	-0.0284461876661426	0.0479120313534687	0	4.18913582720834	0.651098290870277	7	5669
Child int. dif._6-12y	PGSf_psych_mean_trio model	-0.00964699886866291	0.0195758320538242	-0.492801472864001	0.622152869928913	0.992323998640376	-0.0480149246615632	0.0287209269242374	0	2.47382665291556	0.87138530311542	7	5669
Child int. dif._6-12y	PGSf_psych_pc1_trio model	-0.00334181827431818	0.0196912682129966	-0.169710667599993	0.865237684245301	0.992323998640376	-0.0419359947817099	0.0352523582330735	0	2.37477754594107	0.88221040225639	7	5669
Abbreviations: ADHD: attention deficit/hyperactivity disorder; ALC: alcohol consumption; AN: anorexia nervosa; ANX: anxiety; ASD: autism spectrum disorder; BD: bipolar disorder; CDG: cross-psychiatric disorders; CIG: cigarette consumption; EA: EAcation attainment; INSOM: insomnia; MDD: major depressive disorder; NEUROT: neuroticism; OCD: obsessive compulsory disorder; PPD: post-partum disorder; PGS: polygenic score; PGSc: PGS-Child; PGSf: PGS-father; PGSm: PGS-mother; Psych-Mean: psychiatric PGS mean score; Psych-PC1: psychiatric principle component 1 score; PTSD: post-traumatic stress disorder; SCZ: schizophrenia: ext.: external; int.: internal; tot.: total; dif.: difficulties

### Sheet: Table S22_UVMA_lin_trio_6-12_fa
Table S22. Univariate meta-analysis (UVMA) results of linear regression of the trio-polygenic scores (PGSs) for child, mother, and father jointly on father-reported child internalizing, externalizing, or total behavioral difficulties at school age
Outcome	Predictor	Estimate	SE	Z_val	p_val	FDR_pval	CI_lb	CI_ub	I2	Q	Q_p_val	Num_Studies	Total_N
Child tot. dif._6-12y	PGSc_ADHD_trio model	0.0179460115156709	0.0269406169813686	0.666132164979067	0.505326626923417	0.732212009433727	-0.0348566274890997	0.0707486505204415	0	0.214135056723781	0.975275792106881	4	2820
Child tot. dif._6-12y	PGSc_ALC_trio model	0.00203861790641671	0.0260718557866429	0.0781922822487046	0.937675101095905	0.937675101095905	-0.0490612804455256	0.053138516258359	0	0.933406674726559	0.817359432743111	4	2820
Child tot. dif._6-12y	PGSc_AN_trio model	-0.0293722401437861	0.0310990434709121	-0.944474069476086	0.344927446602178	0.689854893204357	-0.0903252453004193	0.0315807650128472	14.8051612781216	2.70837158617349	0.438806505195289	4	2820
Child tot. dif._6-12y	PGSc_ANX_trio model	0.064584513243095	0.0354855930582856	1.82002068098493	0.0687558555152597	0.36547343026353	-0.00496597112118938	0.134134997607379	0	0.0294815644916546	0.985367331207244	3	1435
Child tot. dif._6-12y	PGSc_ASD_trio model	-0.00886522945569403	0.0260867628372945	-0.339836318940271	0.733979795360727	0.865893026697468	-0.0599943450900292	0.0422638861786411	0	0.524592282058804	0.913456313725274	4	2820
Child tot. dif._6-12y	PGSc_BD_trio model	-0.023384017949922	0.0371287658474159	-0.629808651491967	0.528819784591025	0.732212009433727	-0.0961550618012779	0.0493870259014339	39.8702401794027	4.39581118342736	0.221774102220135	4	2820
Child tot. dif._6-12y	PGSc_CDG_trio model	0.0109227583056144	0.0417208088810124	0.26180600517037	0.7934710090557	0.865893026697468	-0.0708485245070488	0.0926940411182775	43.6728599378771	4.97239786861432	0.173829501632905	4	2820
Child tot. dif._6-12y	PGSc_CIG_trio model	-0.0203902206033999	0.0265040551381958	-0.76932456173527	0.441700659756043	0.732212009433727	-0.0723372141185274	0.0315567729117276	0.0232964903724999	2.03331347332993	0.565521238558206	4	2820
Child tot. dif._6-12y	PGSc_EA_trio model	-0.092042314906007	0.026796100699717	-3.43491450257832	0.000592740805492501	0.010669334498865	-0.144561707203561	-0.0395229226084531	0	0.748204172555033	0.861811443564185	4	2820
Child tot. dif._6-12y	PGSc_INSOM_trio model	0.0576864193100782	0.0323876450350717	1.78112422955146	0.0748921582954276	0.36547343026353	-0.00579219850272978	0.121165037122886	23.6444599108574	3.14657308869309	0.3695738974693	4	2820
Child tot. dif._6-12y	PGSc_MDD_trio model	0.0467798735121615	0.0268283691990718	1.74367190063047	0.08121631783634	0.36547343026353	-0.00580276388196282	0.0993625109062859	0	1.29698915537921	0.729848155096959	4	2820
Child tot. dif._6-12y	PGSc_NEUROT_trio model	0.0434489115514037	0.0318718769042119	1.36323667670987	0.172807931686632	0.455705650888288	-0.0190188193005455	0.105916642403353	22.6167793611525	3.66918577778261	0.299473058489914	4	2820
Child tot. dif._6-12y	PGSc_OCD_trio model	-0.0351786300391955	0.0255880575889684	-1.37480658376984	0.169191416452634	0.455705650888288	-0.0853303013479103	0.0149730412695192	0	2.67551821455093	0.444403762458806	4	2820
Child tot. dif._6-12y	PGSc_PPD_trio model	0.0355902694647899	0.0263755144954531	1.34936778089866	0.177218864234334	0.455705650888288	-0.0161047890200123	0.0872853279495922	0.132434451409563	2.27526555486053	0.517275923897472	4	2820
Child tot. dif._6-12y	PGSc_PTSD_trio model	0.0180771684361701	0.0278263075322331	0.649643090993302	0.515922791839053	0.732212009433727	-0.0364613921497424	0.0726157290220826	0	2.700958779045	0.440064384494881	4	2820
Child tot. dif._6-12y	PGSc_SCZ_trio model	0.00859057865128947	0.0274407244988007	0.313059469390647	0.754235481152893	0.865893026697468	-0.0451922530760458	0.0623734103786248	0	2.15517688545173	0.540830999724819	4	2820
Child tot. dif._6-12y	PGSc_psych_mean_trio model	0.00755087657648023	0.0327741645675174	0.230391122889641	0.817787858547609	0.865893026697468	-0.0566853055992427	0.0717870587522031	16.2002874459945	3.14437816208929	0.369896109596841	4	2820
Child tot. dif._6-12y	PGSc_psych_pc1_trio model	0.0342180592450838	0.0339214665744191	1.0087435096597	0.313097659303758	0.689854893204357	-0.032266793543557	0.100702912033725	19.9078819804438	3.71367869795349	0.294087663683505	4	2820
Child tot. dif._6-12y	PGSm_ADHD_trio model	0.0525397720515955	0.0269406169813686	1.95020671159575	0.0511514861748085	0.184145350229311	-0.000262866953175088	0.105342411056366	0	1.22115473622545	0.747935131590118	4	2820
Child tot. dif._6-12y	PGSm_ALC_trio model	0.0162158117549913	0.0260718557866429	0.621966149540415	0.533964126639724	0.73933494457808	-0.0348840865969511	0.0673157101069336	0	1.06058476280872	0.786596569771662	4	2820
Child tot. dif._6-12y	PGSm_AN_trio model	0.00730341350636527	0.0270116752355753	0.270379879910093	0.786868017363807	0.880117152879441	-0.0456384971174547	0.0602453241301853	0	1.55072384028259	0.670613730585099	4	2820
Child tot. dif._6-12y	PGSm_ANX_trio model	-0.00535196216186309	0.0354855930582856	-0.150820704985046	0.880117152879441	0.880117152879441	-0.0749024465261475	0.0641985222024213	0	0.0405585524268357	0.979924965354716	3	1435
Child tot. dif._6-12y	PGSm_ASD_trio model	0.0638278010835448	0.0260867628372945	2.4467505409408	0.014415057131405	0.143806187724216	0.0126986854492097	0.11495691671788	0	0.641767067745452	0.886807656384857	4	2820
Child tot. dif._6-12y	PGSm_BD_trio model	-0.0103204894233367	0.0258569012624473	-0.399138679402603	0.689791023311837	0.880117152879441	-0.0609990846495416	0.0403581058028682	0	0.67806248438014	0.878351338231599	4	2820
Child tot. dif._6-12y	PGSm_CDG_trio model	0.0543555832362215	0.034246626023316	1.58718068165941	0.112471728777036	0.224943457554072	-0.0127665703614901	0.121477736833933	23.4380263941167	4.53786708774691	0.208937397431795	4	2820
Child tot. dif._6-12y	PGSm_CIG_trio model	0.0457404024446648	0.0264982712193581	1.72616553231026	0.0843176369932908	0.189714683234904	-0.00619525479785129	0.0976760596871809	0	1.27629948487268	0.734768543498178	4	2820
Child tot. dif._6-12y	PGSm_EA_trio model	0.0624968621256215	0.0340208862142944	1.83701452489978	0.0662077511684313	0.189714683234904	-0.00418284957653069	0.129176573827774	26.494382650007	3.5053347243649	0.320070883784627	4	2820
Child tot. dif._6-12y	PGSm_INSOM_trio model	-0.018880735252594	0.0260406682745413	-0.725048030777795	0.468422564906004	0.702633847359006	-0.0699195072040498	0.0321580366988618	0	0.634615557750307	0.888464191762536	4	2820
Child tot. dif._6-12y	PGSm_MDD_trio model	0.0595706459764651	0.0268283691990718	2.22043485142311	0.0263892634805968	0.143806187724216	0.0069880085823408	0.112153283370589	0	0.462095061308623	0.927136457743689	4	2820
Child tot. dif._6-12y	PGSm_NEUROT_trio model	-0.0272665369309356	0.0258501391905668	-1.0547926543036	0.291520164905528	0.477032997118137	-0.0779318787397939	0.0233988048779227	0	0.825254178031582	0.843417517309546	4	2820
Child tot. dif._6-12y	PGSm_OCD_trio model	0.00902652928279051	0.0421803282679973	0.213998554620995	0.830548184318887	0.880117152879441	-0.0736453949785609	0.091698453544142	50.229978371812	6.66995424089165	0.0831955829739807	4	2820
Child tot. dif._6-12y	PGSm_PPD_trio model	0.0461883994401451	0.026346065037417	1.75314223868148	0.0795775948085085	0.189714683234904	-0.00544893916754217	0.0978257380478325	0	0.530600834511377	0.9121189063311	4	2820
Child tot. dif._6-12y	PGSm_PTSD_trio model	0.0462840668761967	0.0383376692738924	1.20727388369735	0.227326684956171	0.409188032921108	-0.0288563841518403	0.121424517904234	35.9449372334042	4.11906297310167	0.248891175977204	4	2820
Child tot. dif._6-12y	PGSm_SCZ_trio model	0.00751178445016608	0.040494228835914	0.185502592989348	0.852834846651184	0.880117152879441	-0.0718554456499487	0.0868790145502809	40.8754504709747	4.4484181025752	0.216937680571616	4	2820
Child tot. dif._6-12y	PGSm_psych_mean_trio model	0.0606756458501887	0.0282876879032558	2.14494892822984	0.0319569306053814	0.143806187724216	0.00523279635389798	0.116118495346479	0	2.18888235946682	0.534141518259126	4	2820
Child tot. dif._6-12y	PGSm_psych_pc1_trio model	0.0649897554342514	0.028355181215418	2.29198871770615	0.0219062942234488	0.143806187724216	0.00941462147692548	0.120564889391577	0	2.01120226834588	0.570084890454551	4	2820
Child tot. dif._6-12y	PGSf_ADHD_trio model	0.0168488062243202	0.0269406169813686	0.62540535860676	0.531705046057059	0.737401557936428	-0.0359538327804504	0.0696514452290908	0	0.198708276800428	0.977797556241521	4	2820
Child tot. dif._6-12y	PGSf_ALC_trio model	-0.00564489653637546	0.0260718557866429	-0.216513031621916	0.828587868293101	0.828587868293101	-0.0567447948883178	0.0454550018155669	0	1.64416738761607	0.649417137079786	4	2820
Child tot. dif._6-12y	PGSf_AN_trio model	0.0223789210601977	0.0363086004330747	0.616353172341285	0.537661452318536	0.737401557936428	-0.048784628117684	0.0935424702380795	30.971853489889	4.44305590582721	0.217426158826129	4	2820
Child tot. dif._6-12y	PGSf_ANX_trio model	-0.0626215575467747	0.0431561378833876	-1.45104637759719	0.14676694648028	0.737401557936428	-0.147206033510059	0.0219629184165097	17.106034731501	1.75537732041692	0.415742724729947	3	1435
Child tot. dif._6-12y	PGSf_ASD_trio model	0.0248882133274325	0.0260867628372945	0.954055261002007	0.340055670723745	0.737401557936428	-0.0262409023069027	0.0760173289617676	0	0.862161587593753	0.834548127542457	4	2820
Child tot. dif._6-12y	PGSf_BD_trio model	0.00989828633214774	0.0285865184147321	0.346257147811559	0.729149470047072	0.772040615343958	-0.0461302602041181	0.0659268328684136	11.4709501273759	2.14623884596013	0.5426151141917	4	2820
Child tot. dif._6-12y	PGSf_CDG_trio model	0.0126771507071617	0.0284616504833735	0.445411650127857	0.656022294556327	0.772040615343958	-0.0431066591808173	0.0684609605951407	3.06947227284977	1.8765314282134	0.59842408227612	4	2820
Child tot. dif._6-12y	PGSf_CIG_trio model	0.047089845656152	0.0264982712193581	1.77709123989005	0.0755532292512345	0.679979063261111	-0.00484581158636411	0.0990255028986681	0	1.50618134522739	0.680844415692278	4	2820
Child tot. dif._6-12y	PGSf_EA_trio model	0.0689205843984089	0.0296370172545878	2.32548990360155	0.0200457791656787	0.360824024982216	0.0108330979702247	0.127008070826593	11.2591540915033	2.70222051773967	0.439850072518068	4	2820
Child tot. dif._6-12y	PGSf_INSOM_trio model	0.0219475692873	0.0260406682745413	0.842818972843222	0.39932969529246	0.737401557936428	-0.0290912026641558	0.0729863412387558	0	2.34557056219253	0.503847052455782	4	2820
Child tot. dif._6-12y	PGSf_MDD_trio model	0.0151004454907759	0.0268283691990718	0.562853648640647	0.573534545061666	0.737401557936428	-0.0374821919033484	0.0676830828849002	0	0.0524624399355015	0.996853943315906	4	2820
Child tot. dif._6-12y	PGSf_NEUROT_trio model	-0.0329657335641422	0.0258503571749911	-1.27525253678254	0.202219871365133	0.737401557936428	-0.0836315026146213	0.0177000354863369	0.000899925334345196	3.18893336504555	0.363402580803226	4	2820
Child tot. dif._6-12y	PGSf_OCD_trio model	0.0168436617499081	0.025595590230313	0.658068893834693	0.51049386277366	0.737401557936428	-0.0333227732645505	0.0670100967643668	0.0304756387527451	5.09526849929606	0.164952566615347	4	2820
Child tot. dif._6-12y	PGSf_PPD_trio model	0.0296061078902645	0.026346065037417	1.12373926991441	0.261123651695602	0.737401557936428	-0.0220312307174228	0.0812434464979518	0	0.293042957935098	0.961331557682677	4	2820
Child tot. dif._6-12y	PGSf_PTSD_trio model	-0.0226650477652752	0.0563614790775783	-0.402137206762762	0.687583051768528	0.772040615343958	-0.133131516872737	0.0878014213421861	68.3548936631256	9.1694495940796	0.0271207688746255	4	2820
Child tot. dif._6-12y	PGSf_SCZ_trio model	0.0166030642459702	0.0274407244988007	0.605051963795482	0.545144470180865	0.737401557936428	-0.0371797674813652	0.0703858959733055	0	1.2371259347987	0.744114436410599	4	2820
Child tot. dif._6-12y	PGSf_psych_mean_trio model	0.0258773920501469	0.0295902635941933	0.874523877348121	0.381833022761085	0.737401557936428	-0.0321184588875187	0.0838732429878125	4.93996466144209	2.36848780590095	0.499527562415211	4	2820
Child tot. dif._6-12y	PGSf_psych_pc1_trio model	0.0272608612848204	0.0345800940415308	0.788339709316003	0.430498026361844	0.737401557936428	-0.040514877618588	0.0950366001882289	22.0122670305829	3.31582689879092	0.345445902873548	4	2820
Child ext. dif._6-12y	PGSc_ADHD_trio model	0.0996421610793959	0.0344005298874706	2.89652983268981	0.00377314765733039	0.067916657831947	0.0322183614508599	0.167065960707932	22.9145436218077	2.92557327342817	0.403243233643943	4	2820
Child ext. dif._6-12y	PGSc_ALC_trio model	0.0331910320958702	0.0267445205571578	1.24104046004246	0.214590802663811	0.38626344479486	-0.0192272649799501	0.0856093291716906	0	0.668159970216553	0.88066624154131	4	2820
Child ext. dif._6-12y	PGSc_AN_trio model	-0.00953680514999924	0.0334395471227941	-0.285195403962228	0.775494441322974	0.888591661338537	-0.0750771131700057	0.0560035028700073	19.3298170974264	3.16567682651216	0.36677966765545	4	2820
Child ext. dif._6-12y	PGSc_ANX_trio model	0.0201229935177373	0.0374444531141551	0.537409198002955	0.590984991180469	0.769050866720712	-0.0532667860068053	0.09351277304228	0	0.189237052956749	0.909719902339334	3	1435
Child ext. dif._6-12y	PGSc_ASD_trio model	0.021311458996422	0.0267696950999098	0.796103912161996	0.425971640469799	0.638957460704698	-0.0311561792765196	0.0737790972693636	0	1.18427445136887	0.756778365934467	4	2820
Child ext. dif._6-12y	PGSc_BD_trio model	-0.0000414169619341737	0.0425949475849058	-0.000972344474696582	0.999224181478108	0.999224181478108	-0.0835259801517208	0.0834431462278525	49.8546923022813	5.90571983318368	0.116288348771389	4	2820
Child ext. dif._6-12y	PGSc_CDG_trio model	0.0281313808271354	0.0346156761895901	0.812677489616547	0.416402990605629	0.638957460704698	-0.039714097804962	0.0959768594592328	21.1555989139089	2.97642592264218	0.395274134506828	4	2820
Child ext. dif._6-12y	PGSc_CIG_trio model	0.00393084974656235	0.0271811112254271	0.144616962638568	0.88501330378056	0.937072909885299	-0.049343149315052	0.0572048488081767	0.0659249512324124	6.76086911930969	0.0799231281702915	4	2820
Child ext. dif._6-12y	PGSc_EA_trio model	-0.0516832057690556	0.0275680750455749	-1.87474844303108	0.06082733902715	0.216640865660341	-0.10571563998148	0.00234922844336863	0	1.03019914154183	0.793945195817355	4	2820
Child ext. dif._6-12y	PGSc_INSOM_trio model	0.0672269416425734	0.0266821505991789	2.51954734280836	0.0117505837229937	0.070503502337962	0.0149308874381091	0.119522995847038	0	0.702730028800616	0.87256163159286	4	2820
Child ext. dif._6-12y	PGSc_MDD_trio model	0.0732214745205304	0.027492817058199	2.6632947204184	0.00773796085811807	0.0696416477230626	0.0193365432529119	0.127106405788149	0	0.333285548208002	0.953651489523079	4	2820
Child ext. dif._6-12y	PGSc_NEUROT_trio model	0.054262338396724	0.0395013961224375	1.37368153339527	0.169540572314801	0.38626344479486	-0.0231589753423038	0.131683652135752	40.819243136988	4.46221963489789	0.215685067324507	4	2820
Child ext. dif._6-12y	PGSc_OCD_trio model	-0.03395435644812	0.0262441519809512	-1.29378752541767	0.195738822756461	0.38626344479486	-0.08539194913558	0.0174832362393399	0.011486303314259	4.35407823254133	0.225681360652921	4	2820
Child ext. dif._6-12y	PGSc_PPD_trio model	0.0486993898261163	0.0270887916285946	1.79776899958541	0.0722136218867802	0.216640865660341	-0.00439366615063925	0.101792445802872	0	2.46417158048114	0.481800891869387	4	2820
Child ext. dif._6-12y	PGSc_PTSD_trio model	0.0150872114536404	0.0286251280160915	0.527061798471582	0.598150674116109	0.769050866720712	-0.0410170085107474	0.0711914314180283	0	0.539356185953425	0.910163754230158	4	2820
Child ext. dif._6-12y	PGSc_SCZ_trio model	0.00751611389034765	0.0282037542358677	0.26649338338047	0.789859254523144	0.888591661338537	-0.0477622286407721	0.0627944564214674	0	1.28651657795577	0.732337311708656	4	2820
Child ext. dif._6-12y	PGSc_psych_mean_trio model	0.0513670239474068	0.0397583006572802	1.29198238099245	0.196363246284493	0.38626344479486	-0.0265578134273776	0.129291861322191	33.3104394198306	3.62584826959314	0.304803063378223	4	2820
Child ext. dif._6-12y	PGSc_psych_pc1_trio model	0.0858851201637565	0.0411858561953488	2.08530617298313	0.0370415174531735	0.166686828539281	0.00516232534842688	0.166607914979086	36.9373672544939	4.14284384444273	0.246446963188341	4	2820
Child ext. dif._6-12y	PGSm_ADHD_trio model	0.0216527773757346	0.0297972897935323	0.726669355695379	0.467428530202936	0.701142795304404	-0.0367488374564916	0.0800543922079608	7.95002776341785	2.12677180354095	0.546515661307232	4	2820
Child ext. dif._6-12y	PGSm_ALC_trio model	0.00747033958269917	0.0267445205571578	0.27932224721448	0.779997534656362	0.825879742577324	-0.0449479574931212	0.0598886366585196	0	1.23781084853172	0.743950717009356	4	2820
Child ext. dif._6-12y	PGSm_AN_trio model	0.0141014911811666	0.0276833566634091	0.509385164256668	0.610482273243441	0.825879742577324	-0.0401568908502922	0.0683598732126253	0	2.75416434987296	0.431100965872742	4	2820
Child ext. dif._6-12y	PGSm_ANX_trio model	0.0172435584971608	0.0374444531141551	0.460510357691464	0.64514993867243	0.825879742577324	-0.0561462210273818	0.0906333380217034	0	1.27410125705573	0.528849900935939	3	1435
Child ext. dif._6-12y	PGSm_ASD_trio model	0.0561812267723961	0.0267696950999098	2.09868758544752	0.0358444497549284	0.326480916395167	0.00371358849945449	0.108648865045338	0	1.04697299411081	0.78988790931568	4	2820
Child ext. dif._6-12y	PGSm_BD_trio model	-0.0285663089521955	0.0265033678530812	-1.07783694172567	0.281106530383646	0.562213060767292	-0.0805119554132514	0.0233793375088603	0	2.04325222421341	0.563478247339702	4	2820
Child ext. dif._6-12y	PGSm_CDG_trio model	0.0534447384072766	0.0284476606070986	1.87870416289839	0.0602848990914168	0.326480916395167	-0.0023116518270555	0.109201128641609	0	2.68614287337293	0.442587306624542	4	2820
Child ext. dif._6-12y	PGSm_CIG_trio model	0.0339439764132989	0.0271637630294157	1.24960508514748	0.211443844615983	0.475748650385961	-0.0192960208089365	0.0871839736355343	0	1.3702007520732	0.712534462847863	4	2820
Child ext. dif._6-12y	PGSm_EA_trio model	0.0207655907062634	0.0275680750455749	0.753247757485214	0.451301045836464	0.701142795304404	-0.0332668435061609	0.0747980249186877	0	1.39811650879945	0.705976291387947	4	2820
Child ext. dif._6-12y	PGSm_INSOM_trio model	-0.00465172396461754	0.0266975240997344	-0.174238028486837	0.861678400197678	0.861678400197678	-0.0569779096764871	0.047674461747252	0.0592105741599225	1.93942598914196	0.585073757685874	4	2820
Child ext. dif._6-12y	PGSm_MDD_trio model	0.0503922979039608	0.027492817058199	1.83292595288748	0.066813583613228	0.326480916395167	-0.00349263336365778	0.104277229171579	0	0.611111174186259	0.893884079555603	4	2820
Child ext. dif._6-12y	PGSm_NEUROT_trio model	-0.0475986154307241	0.0265078391428669	-1.79564298599317	0.0725513147544815	0.326480916395167	-0.0995530254587243	0.00435579459727617	0	0.771529148267939	0.856264053143009	4	2820
Child ext. dif._6-12y	PGSm_OCD_trio model	-0.0219623575126251	0.0756788352679273	-0.290204750573544	0.771659602098247	0.825879742577324	-0.170290149029702	0.126365434004452	83.1744032804489	9.36050160232414	0.0248626465105785	4	2820
Child ext. dif._6-12y	PGSm_PPD_trio model	0.0433265376486958	0.0270887916285946	1.59942673865751	0.109725814985987	0.329177444957962	-0.00976651832805973	0.0964195936254513	0	0.316789695946918	0.956840475575167	4	2820
Child ext. dif._6-12y	PGSm_PTSD_trio model	0.0394655349964598	0.0463063971583606	0.852269608915889	0.394064469737298	0.701142795304404	-0.0512933356877348	0.130224405680654	50.6461725402313	5.97243974335685	0.112958817528643	4	2820
Child ext. dif._6-12y	PGSm_SCZ_trio model	0.0109629419065829	0.0282037542358677	0.388705057309034	0.697494340820603	0.825879742577324	-0.0443154006245368	0.0662412844377026	0	1.40374518725394	0.70465707374138	4	2820
Child ext. dif._6-12y	PGSm_psych_mean_trio model	0.0436103207291877	0.029045953856625	1.50142498140893	0.133245676541817	0.342631739678959	-0.0133187027264095	0.100539344184785	0	0.937979770921848	0.816254072787169	4	2820
Child ext. dif._6-12y	PGSm_psych_pc1_trio model	0.0481238576290368	0.0291182278948335	1.65270557682446	0.0983907988648598	0.329177444957962	-0.00894682033846643	0.10519453559654	0	0.804609769310483	0.848364122587215	4	2820
Child ext. dif._6-12y	PGSf_ADHD_trio model	-0.0325897975564955	0.0275760999285495	-1.18181315127725	0.23727984836106	0.955630492358873	-0.0866379602505301	0.0214583651375392	0	1.16078676908055	0.762423795073718	4	2820
Child ext. dif._6-12y	PGSf_ALC_trio model	-0.0531849130845242	0.0267445205571578	-1.98862839851096	0.0467422344523585	0.420680110071227	-0.105603210160345	-0.000766616008703848	0	0.526284192605735	0.913080086037179	4	2820
Child ext. dif._6-12y	PGSf_AN_trio model	-0.0137351656438443	0.0560870970602273	-0.244889936612253	0.806541653909805	0.955630492358873	-0.123663855879292	0.0961935245916035	65.5620020564593	6.95493611403679	0.0733480665323139	4	2820
Child ext. dif._6-12y	PGSf_ANX_trio model	-0.0407171387305279	0.0375015634667546	-1.08574509877765	0.277591781960666	0.955630492358873	-0.11421885248931	0.0327845750282541	0.12219808620078	1.28375521350541	0.526303305105799	3	1435
Child ext. dif._6-12y	PGSf_ASD_trio model	-0.00870201934778713	0.0267696950999098	-0.325069796847124	0.745128247270295	0.955630492358873	-0.0611696576207287	0.0437656189251545	0	0.992661996171746	0.803027531007341	4	2820
Child ext. dif._6-12y	PGSf_BD_trio model	-0.0153073042845044	0.0351042408325839	-0.436052850637239	0.662798384771815	0.955630492358873	-0.0841103520209891	0.0534957434519804	30.9050495802832	3.65636179918207	0.301041531172423	4	2820
Child ext. dif._6-12y	PGSf_CDG_trio model	-0.0229799405362134	0.0324677354341936	-0.70777774393258	0.479083289472922	0.955630492358873	-0.0866155326468078	0.0406556515743809	14.2481788624194	2.14483821456409	0.542895079557425	4	2820
Child ext. dif._6-12y	PGSf_CIG_trio model	-0.0035479101167561	0.0637681832350099	-0.0556376226633384	0.955630492358873	0.955630492358873	-0.128531252616926	0.121435432383414	74.991027384219	8.92799649788781	0.0302636897762733	4	2820
Child ext. dif._6-12y	PGSf_EA_trio model	0.0439502742324558	0.0275680750455749	1.59424530584011	0.110881102639735	0.66528661583841	-0.0100821599799685	0.0979827084448801	0	2.53295520708586	0.469364768644893	4	2820
Child ext. dif._6-12y	PGSf_INSOM_trio model	0.0209553168071657	0.0266821505991789	0.785368358119178	0.432237627176151	0.955630492358873	-0.0313407373972986	0.0732513710116301	0	1.05211432986104	0.788644596072185	4	2820
Child ext. dif._6-12y	PGSf_MDD_trio model	0.002991993593047	0.027492817058199	0.108828192713511	0.91333876206857	0.955630492358873	-0.0508929376745716	0.0568769248606655	0	0.129949154922897	0.988015742915552	4	2820
Child ext. dif._6-12y	PGSf_NEUROT_trio model	-0.0588462015648414	0.0265078391428669	-2.21995468011117	0.0264218441525032	0.420680110071227	-0.110800611592842	-0.00689179153684111	0	1.62405957607515	0.653946860131762	4	2820
Child ext. dif._6-12y	PGSf_OCD_trio model	0.00600099873109075	0.0262603429096156	0.228519435246727	0.819242448662914	0.955630492358873	-0.0454683275934276	0.0574703250556091	0.0730032543811739	6.4469302860503	0.0917791031746617	4	2820
Child ext. dif._6-12y	PGSf_PPD_trio model	0.00349605184221982	0.0270887916285946	0.129058980930306	0.897310978970932	0.955630492358873	-0.0495970041345357	0.0565891078189753	0	0.643975310529881	0.886295478216907	4	2820
Child ext. dif._6-12y	PGSf_PTSD_trio model	0.00465293937735964	0.0318096712941424	0.146274362106233	0.883704804225154	0.955630492358873	-0.0576928707192172	0.0669987494739364	11.7928522707308	3.713818419827	0.294070889149619	4	2820
Child ext. dif._6-12y	PGSf_SCZ_trio model	-0.00346678350828538	0.0332638592720932	-0.104220724358158	0.916994187871599	0.955630492358873	-0.0686627496683967	0.061729182651826	17.2661570347913	2.31427013477145	0.509792641761877	4	2820
Child ext. dif._6-12y	PGSf_psych_mean_trio model	-0.024606421294354	0.0386393793402745	-0.636822374336286	0.524240550355662	0.955630492358873	-0.100338213186273	0.051125370597565	30.3858305484051	3.47831649203251	0.323585307443283	4	2820
Child ext. dif._6-12y	PGSf_psych_pc1_trio model	-0.0230670103383389	0.0390684287963674	-0.590425851486601	0.554905183300432	0.955630492358873	-0.0996397237117866	0.0535057030351088	31.5748961239848	3.74628495709355	0.290196217561001	4	2820
Child int. dif._6-12y	PGSc_ADHD_trio model	-0.0374475687273014	0.0278030670602368	-1.34688624985759	0.178016870649319	0.640860734337547	-0.0919405788251175	0.0170454413705147	0	2.32449030241087	0.507845457629653	4	2820
Child int. dif._6-12y	PGSc_ALC_trio model	-0.0137684542006189	0.026928090790309	-0.511304507543253	0.609137849204683	0.92272299875539	-0.0665465423220492	0.0390096339208113	0.0274006324048183	2.34312217878614	0.504310213511386	4	2820
Child int. dif._6-12y	PGSc_AN_trio model	-0.0126824903551715	0.0286009401850338	-0.443429141598916	0.657455361335098	0.92272299875539	-0.068739303041822	0.043374322331479	2.84728121641682	2.41956527813559	0.49000294439991	4	2820
Child int. dif._6-12y	PGSc_ANX_trio model	0.0715922813842529	0.0379332473065813	1.88732277006593	0.0591169256343132	0.640860734337547	-0.00275551715329737	0.145940079921803	1.87621660155599	1.46144737663344	0.481560364347756	3	1435
Child int. dif._6-12y	PGSc_ASD_trio model	0.00234483133756347	0.0269730062618947	0.0869325174508283	0.930725152165287	0.985473690527951	-0.0505212894905236	0.0552109521656505	0	1.42999312190536	0.698519481788523	4	2820
Child int. dif._6-12y	PGSc_BD_trio model	-0.0000834360985570229	0.0506509713461712	-0.00164727538958303	0.998685664993673	0.998685664993673	-0.0993575157190229	0.0991906435219089	63.8755587705419	9.6107606454498	0.0221817827248896	4	2820
Child int. dif._6-12y	PGSc_CDG_trio model	0.0126334460328094	0.0555829296326855	0.227290035201388	0.820198221115902	0.92272299875539	-0.0963070942024783	0.121573986268097	64.785535318551	9.12247507376682	0.0277060632053921	4	2820
Child int. dif._6-12y	PGSc_CIG_trio model	-0.041664889613302	0.0273568368997046	-1.52301560907986	0.127754800319973	0.640860734337547	-0.0952833046676594	0.0119535254410554	0	1.27537518695518	0.734988620738715	4	2820
Child int. dif._6-12y	PGSc_EA_trio model	-0.0284621893240358	0.0277284669096738	-1.02646098021763	0.304674346990643	0.696274882059789	-0.082808985813507	0.0258846071654355	0.0718562483604117	2.61742424958515	0.454443036192235	4	2820
Child int. dif._6-12y	PGSc_INSOM_trio model	0.0348084775192316	0.0342480015639819	1.01636521635292	0.309455503137684	0.696274882059789	-0.0323163720886443	0.101933327127108	25.950844164806	4.12121343807849	0.248669243072329	4	2820
Child int. dif._6-12y	PGSc_MDD_trio model	0.0337476261871509	0.0277719121888487	1.21517113973526	0.224300825294537	0.672902475883612	-0.0206843214848016	0.0881795738591034	0	0.418024836998575	0.936494325218407	4	2820
Child int. dif._6-12y	PGSc_NEUROT_trio model	0.0401609310685465	0.0267385001888603	1.50198892177498	0.133099969900875	0.640860734337547	-0.0122455663022371	0.0925674284393301	0.178002460004835	4.1750648901173	0.243170249658134	4	2820
Child int. dif._6-12y	PGSc_OCD_trio model	-0.0375205400893026	0.0450468187981257	-0.832923191700803	0.404888049037369	0.809776098074737	-0.125810682551731	0.0507696023731257	52.746135836786	5.56182184766317	0.134987390636328	4	2820
Child int. dif._6-12y	PGSc_PPD_trio model	0.0394766914784679	0.0272577818728677	1.44827233788098	0.147540900752389	0.640860734337547	-0.0139475792908015	0.0929009622477373	0	0.293055574285647	0.961329204371851	4	2820
Child int. dif._6-12y	PGSc_PTSD_trio model	0.00944991409277831	0.0354960393966726	0.266224464852947	0.790066342470272	0.92272299875539	-0.0601210447185149	0.0790208729040715	23.9736148512246	3.37459861847136	0.337394130239697	4	2820
Child int. dif._6-12y	PGSc_SCZ_trio model	0.0127219581920131	0.0357423191359103	0.355935442902791	0.721888912085438	0.92272299875539	-0.0573317000383078	0.0827756164223341	24.9334680984394	3.31316173816725	0.345814972926261	4	2820
Child int. dif._6-12y	PGSc_psych_mean_trio model	0.0131657052363435	0.0518794491153363	0.253774962164189	0.799669417645437	0.92272299875539	-0.088516146567494	0.114847557040181	57.8463561347042	7.54698181566686	0.0563634973207184	4	2820
Child int. dif._6-12y	PGSc_psych_pc1_trio model	0.0221916194022931	0.0503643156417753	0.440621879191901	0.659486760670425	0.92272299875539	-0.0765206253615938	0.12090386416618	55.3712120780057	6.94430242715397	0.0736943917721834	4	2820
Child int. dif._6-12y	PGSm_ADHD_trio model	0.0746497175980754	0.0278297293343644	2.68237310902974	0.00731018783127594	0.131583380962967	0.0201044504032233	0.129194984792928	0.100140387507469	3.24858088595799	0.354863583443341	4	2820
Child int. dif._6-12y	PGSm_ALC_trio model	0.0310958976144858	0.0269214889423542	1.15505861065375	0.248066425868007	0.514708448281669	-0.0216692511227217	0.0838610463516933	0	0.870199219244812	0.832612807093954	4	2820
Child int. dif._6-12y	PGSm_AN_trio model	-0.012343058254892	0.0278256178059798	-0.443586134940709	0.657341831856173	0.753804891849505	-0.0668802670021889	0.042194150492405	0	0.587933065718727	0.899189180454216	4	2820
Child int. dif._6-12y	PGSm_ANX_trio model	-0.0419997835293732	0.0370804416946762	-1.13266675395086	0.257354224140835	0.514708448281669	-0.114676113781776	0.0306765467230296	0	1.36601107053034	0.505096623035407	3	1435
Child int. dif._6-12y	PGSm_ASD_trio model	0.0442626662890349	0.0269730062618947	1.64099862875002	0.100797699841467	0.362871719429281	-0.00860345453905216	0.0971287871171219	0	0.0963654709282262	0.992269985676843	4	2820
Child int. dif._6-12y	PGSm_BD_trio model	0.0131505566142686	0.0266904327148957	0.492706759562177	0.622219800765111	0.753804891849505	-0.0391617302387166	0.0654628434672538	0.0955663119235496	3.47087264077861	0.324559536957368	4	2820
Child int. dif._6-12y	PGSm_CDG_trio model	0.0503255260465627	0.0285856245634739	1.7605186808081	0.078319902964476	0.352439563340142	-0.00570126857342966	0.106352320666555	0.00258903377765146	4.04149882525031	0.257017733687035	4	2820
Child int. dif._6-12y	PGSm_CIG_trio model	0.0233701654122271	0.0293697822005705	0.795721440922812	0.426193961764618	0.697408301069376	-0.0341935499346766	0.0809338807591309	7.6131610673711	3.67619077557295	0.298619376613892	4	2820
Child int. dif._6-12y	PGSm_EA_trio model	0.0259493470253475	0.0277731758233763	0.934331283911231	0.350133031770781	0.630239457187405	-0.0284850773247685	0.0803837713754635	0.249756370156879	3.5735424321731	0.311348426274294	4	2820
Child int. dif._6-12y	PGSm_INSOM_trio model	-0.00993462633401181	0.0269034561563913	-0.369269519732382	0.71192684230231	0.753804891849505	-0.0626644314601911	0.0427951787921675	0	0.749246659096822	0.86156395329076	4	2820
Child int. dif._6-12y	PGSm_MDD_trio model	0.0370556560256607	0.0294671475750112	1.25752436442422	0.208563822186275	0.514708448281669	-0.020698891948488	0.0948102039998095	6.17836420885443	1.8037570853958	0.614117693349217	4	2820
Child int. dif._6-12y	PGSm_NEUROT_trio model	-0.0160052769460534	0.0266934056262738	-0.599596663315967	0.548775071433702	0.753804891849505	-0.0683233905982689	0.036312836706162	0	1.03344013023002	0.793161165965083	4	2820
Child int. dif._6-12y	PGSm_OCD_trio model	0.0172425833941001	0.0437220985149516	0.39436769916713	0.693309587782191	0.753804891849505	-0.0684511550237172	0.102936321811917	50.209286331519	5.51809619210589	0.13756026215916	4	2820
Child int. dif._6-12y	PGSm_PPD_trio model	0.0395530493652667	0.0272577818728677	1.4510736621837	0.146759349559515	0.440278048678546	-0.0138712214040027	0.0929773201345361	0	0.97477570146673	0.80735517094164	4	2820
Child int. dif._6-12y	PGSm_PTSD_trio model	0.0103612876031046	0.0371934440381008	0.278578332043963	0.780568443186407	0.780568443186407	-0.0625365231725789	0.0832590983787881	29.1297023382639	3.58388741285337	0.310044072479397	4	2820
Child int. dif._6-12y	PGSm_SCZ_trio model	0.018915924230385	0.0283275387045435	0.667757422474231	0.504288449011207	0.753804891849505	-0.0366050314011847	0.0744368798619546	0	2.48705803350959	0.47763452762373	4	2820
Child int. dif._6-12y	PGSm_psych_mean_trio model	0.053811807424697	0.029176151274202	1.8443764881449	0.0651282913919715	0.352439563340142	-0.00337239828023137	0.110996013129625	0	2.60174369747583	0.457183936191432	4	2820
Child int. dif._6-12y	PGSm_psych_pc1_trio model	0.055197119253802	0.0292907097491701	1.88445823697959	0.0595030187875831	0.352439563340142	-0.00221161693618764	0.112605855443792	0	2.66036052049813	0.447005692539275	4	2820
Child int. dif._6-12y	PGSf_ADHD_trio model	0.0305412919828945	0.0278030670602368	1.09848643377096	0.27199213832278	0.934760224765365	-0.0239517181149216	0.0850343020807107	0	1.18357074197538	0.756947363146639	4	2820
Child int. dif._6-12y	PGSf_ALC_trio model	0.00608071342047104	0.0269214889423542	0.22586839210459	0.821303782018712	0.934760224765365	-0.0466844353167364	0.0588458621576785	0	0.334678858556327	0.953379660293178	4	2820
Child int. dif._6-12y	PGSf_AN_trio model	0.0172820567208014	0.0715768797274875	0.241447472795669	0.809208322872641	0.934760224765365	-0.123006049670829	0.157570163112432	79.2261105876675	10.3991820693801	0.0154606334191802	4	2820
Child int. dif._6-12y	PGSf_ANX_trio model	-0.0409579247611024	0.0370804416946762	-1.10456949510887	0.269346175204613	0.934760224765365	-0.113634255013505	0.0317184054913004	0	0.418625233553446	0.811141619524588	3	1435
Child int. dif._6-12y	PGSf_ASD_trio model	0.0112377473620818	0.0269730062618947	0.416629398034791	0.676949502904406	0.934760224765365	-0.0416283734660052	0.0641038681901689	0	0.914930548504024	0.821823310811262	4	2820
Child int. dif._6-12y	PGSf_BD_trio model	-0.00127213259882758	0.0408922407665545	-0.0311093883578043	0.975182302467817	0.975182302467817	-0.081419451748415	0.0788751865507599	46.2928504410888	5.18100963866481	0.159012537508968	4	2820
Child int. dif._6-12y	PGSf_CDG_trio model	-0.00191374453414835	0.0522119980424317	-0.0366533480023707	0.970761406525772	0.975182302467817	-0.10424738025819	0.100419891189894	60.2639351652001	7.75837018382652	0.0512785531537125	4	2820
Child int. dif._6-12y	PGSf_CIG_trio model	0.0530557247340931	0.0273898944958111	1.93705473170798	0.0527386533632699	0.934760224765365	-0.000627482018048423	0.106738931486235	0.128224120752247	3.07457402894308	0.38026963190251	4	2820
Child int. dif._6-12y	PGSf_EA_trio model	0.0387082765697144	0.0277104231213789	1.39688507823075	0.162448132471078	0.934760224765365	-0.0156031547445542	0.093019707883983	0	1.08531381560726	0.780620517680227	4	2820
Child int. dif._6-12y	PGSf_INSOM_trio model	0.037001059115784	0.0276565614305667	1.33787633754388	0.180936751849651	0.934760224765365	-0.0172048052243463	0.0912069234559142	2.93644639872688	1.74283694850817	0.627452528050292	4	2820
Child int. dif._6-12y	PGSf_MDD_trio model	0.018950591016098	0.0277719121888487	0.682365365669966	0.49500795016566	0.934760224765365	-0.0354813566558545	0.0733825386880504	0	0.690144905907943	0.875519482623019	4	2820
Child int. dif._6-12y	PGSf_NEUROT_trio model	0.0143217643045899	0.0460645859503294	0.310906176819493	0.755871948613365	0.934760224765365	-0.0759631651208056	0.104606693729985	54.8793231899206	7.97338026341898	0.0465650709138248	4	2820
Child int. dif._6-12y	PGSf_OCD_trio model	0.0138975550074419	0.0264562939399966	0.525302411553253	0.599372981238442	0.934760224765365	-0.0379558282793567	0.0657509382942405	0.0151095860627851	3.0731399138306	0.380485334983229	4	2820
Child int. dif._6-12y	PGSf_PPD_trio model	0.0245587836497583	0.0272577818728677	0.900982470411654	0.367597640093909	0.934760224765365	-0.0288654871195111	0.0779830544190278	0	0.353185093906595	0.949734136110162	4	2820
Child int. dif._6-12y	PGSf_PTSD_trio model	-0.0363434577370351	0.0608812811427641	-0.596956191703838	0.550536629462587	0.934760224765365	-0.15566857610951	0.08298166063544	71.065435480693	10.5655708228828	0.0143226262718409	4	2820
Child int. dif._6-12y	PGSf_SCZ_trio model	0.0264742269887892	0.0366943242844953	0.72148016089713	0.470614142536883	0.934760224765365	-0.0454453270458552	0.0983937810234335	27.6957377196403	3.90576707903183	0.271821017207693	4	2820
Child int. dif._6-12y	PGSf_psych_mean_trio model	0.0117572283185032	0.0550560859523536	0.213550021130782	0.830897977569213	0.934760224765365	-0.0961507172778514	0.119665173914858	62.3258798066378	7.9227162783105	0.0476362236820454	4	2820
Child int. dif._6-12y	PGSf_psych_pc1_trio model	0.0177024418238076	0.0564994996555499	0.313320329060094	0.754037306785593	0.934760224765365	-0.0930345426456034	0.128439426293219	64.0741413329813	8.32811719274874	0.0396955961910276	4	2820
Abbreviations: ADHD: attention deficit/hyperactivity disorder; ALC: alcohol consumption; AN: anorexia nervosa; ANX: anxiety; ASD: autism spectrum disorder; BD: bipolar disorder; CDG: cross-psychiatric disorders; CIG: cigarette consumption; EA: EAcation attainment; INSOM: insomnia; MDD: major depressive disorder; NEUROT: neuroticism; OCD: obsessive compulsory disorder; PPD: post-partum disorder; PGS: polygenic score; PGSc: PGS-Child; PGSf: PGS-father; PGSm: PGS-mother; Psych-Mean: psychiatric PGS mean score; Psych-PC1: psychiatric principle component 1 score; PTSD: post-traumatic stress disorder; SCZ: schizophrenia: ext.: external; int.: internal; tot.: total; dif.: difficulties

### Sheet: Table S23_UVMA_log_trio_1-5_mo
Table S23. Univariate meta-analysis (UVMA) results of logistic regression of the trio-polygenic scores (PGSs) for child, mother, and father jointly on mother-reported child high-risk score of total behavioral difficulties at preschool age
Outcome	Predictor	Estimate	SE	Z_val	p_val	FDR_pval	CI_lb	CI_ub	I2	Q	Q_p_val	Num_Studies	Total_N
Child tot. dif. cat._1-5y	PGSc_ADHD_trio model	0.270156110176814	0.151106981743816	1.78784664387534	0.0738007531525783	0.502108145835838	-0.0260081318536168	0.566320352207245	43.4687724878315	6.92852598413563	0.139713853057837	5	4008
Child tot. dif. cat._1-5y	PGSc_ALC_trio model	-0.295790566070815	0.196752666429198	-1.50336242674127	0.132745610102501	0.502108145835838	-0.681418706134266	0.0898375739926359	63.7055388420787	13.1232193209761	0.0106891552992988	5	4008
Child tot. dif. cat._1-5y	PGSc_AN_trio model	-0.0607441038451637	0.0794773780115542	-0.764294260391088	0.444691904993908	0.615727253068488	-0.216516902333486	0.0950286946431581	0	3.78793468806399	0.435465807092347	5	4008
Child tot. dif. cat._1-5y	PGSc_ANX_trio model	0.184247670469877	0.166361983329978	1.10751066308474	0.268073204670205	0.502108145835838	-0.141815825253532	0.510311166193285	0.000107152901620258	2.74658079640679	0.432369326651155	4	1914
Child tot. dif. cat._1-5y	PGSc_ASD_trio model	-0.0953077211291873	0.0777306110034255	-1.22612854702747	0.220150304698894	0.502108145835838	-0.247656919192194	0.0570414769338196	0	2.99125712461052	0.559289564176691	5	4008
Child tot. dif. cat._1-5y	PGSc_BD_trio model	0.0318984497235516	0.0768590403224235	0.415025344965767	0.678123349390649	0.718012958178335	-0.11874250119471	0.182539400641813	0	3.79408408568435	0.434590177952945	5	4008
Child tot. dif. cat._1-5y	PGSc_CDG_trio model	0.120444067496011	0.0827666180422243	1.45522519036075	0.14560692928195	0.502108145835838	-0.0417755229889316	0.282663657980954	0.00420180825931135	4.91200084324555	0.29644651974045	5	4008
Child tot. dif. cat._1-5y	PGSc_CIG_trio model	-0.0115038366029914	0.0767271734730728	-0.149931713658508	0.880818490635998	0.880818490635998	-0.161886333245771	0.138878660039788	0	1.32143098432112	0.8577291002865	5	4008
Child tot. dif. cat._1-5y	PGSc_EA_trio model	-0.129042357589567	0.0767055169928663	-1.68230868715177	0.0925089974598702	0.502108145835838	-0.27938240831111	0.0212976931319761	0	0.828195063852452	0.9346286532077	5	4008
Child tot. dif. cat._1-5y	PGSc_INSOM_trio model	-0.0958393041902386	0.0769363977687681	-1.24569523619085	0.212876303237128	0.502108145835838	-0.246631872917272	0.0549532645367947	0	1.1515758679598	0.886005153984602	5	4008
Child tot. dif. cat._1-5y	PGSc_MDD_trio model	0.123615097717633	0.0767484673699936	1.61065232901267	0.107255521421669	0.502108145835838	-0.0268091341962018	0.274039329631468	0.00312985156027949	5.11525773086551	0.275674462937004	5	4008
Child tot. dif. cat._1-5y	PGSc_NEUROT_trio model	0.110341800290406	0.10191511129015	1.08268341066974	0.278948969908799	0.502108145835838	-0.0894081473186791	0.310091747899491	11.802560393311	4.62343990315055	0.328160561267944	5	4008
Child tot. dif. cat._1-5y	PGSc_OCD_trio model	-0.103776713176068	0.131093705677092	-0.79162239437864	0.428580885097644	0.615727253068488	-0.360715654903062	0.153162228550926	36.2277549633514	5.90239702516802	0.206556858886073	5	4008
Child tot. dif. cat._1-5y	PGSc_PPD_trio model	0.0697499477732554	0.146930665201973	0.474713346443889	0.634991303741396	0.714365216709071	-0.218228864247125	0.357728759793635	36.5400908281057	6.11156274953078	0.190970175639104	5	4008
Child tot. dif. cat._1-5y	PGSc_PTSD_trio model	0.0455379620556871	0.0845367322176774	0.538676630395759	0.590110001663156	0.708132001995787	-0.120150988461667	0.211226912573042	0.00643484822537286	3.76894937934261	0.438177197641393	5	4008
Child tot. dif. cat._1-5y	PGSc_SCZ_trio model	-0.0472550692096753	0.0817992296313878	-0.577695773207413	0.563469533345788	0.708132001995787	-0.207578613250317	0.113068474830966	0.00365575418201582	3.86523699737698	0.424551148552497	5	4008
Child tot. dif. cat._1-5y	PGSc_psych_mean_trio model	0.077458509143083	0.0844831679840395	0.916851379883345	0.359220524530555	0.587815403777272	-0.0881254574054817	0.243042475691648	0.00675550542883217	4.68031729202111	0.321698553444695	5	4008
Child tot. dif. cat._1-5y	PGSc_psych_pc1_trio model	0.147466468911329	0.126833286616526	1.16267955238901	0.244959540755784	0.502108145835838	-0.101122204897908	0.396055142720567	21.829863251045	5.47087461394884	0.242301511821892	5	4008
Child tot. dif. cat._1-5y	PGSm_ADHD_trio model	0.0108301394284825	0.0658304953930282	0.16451553894321	0.86932531510088	0.968361783969697	-0.118195260626283	0.139855539483248	0	3.02428392534402	0.553769800107434	5	4008
Child tot. dif. cat._1-5y	PGSm_ALC_trio model	0.139619757202672	0.181023016326464	0.771281796293109	0.440539919880311	0.968361783969697	-0.215178835170003	0.494418349575347	67.8069428649496	12.4082105846142	0.0145603346934754	5	4008
Child tot. dif. cat._1-5y	PGSm_AN_trio model	0.00726429300137997	0.0677110529348562	0.107283710509846	0.914563907082492	0.968361783969697	-0.125446932106223	0.139975518108983	0	1.9828382644657	0.738915568276239	5	4008
Child tot. dif. cat._1-5y	PGSm_ANX_trio model	0.0405864869079456	0.14589012671253	0.2781989968925	0.780859604843779	0.968361783969697	-0.245352907148599	0.32652588096449	0	1.59614125608609	0.660265080227182	4	1914
Child tot. dif. cat._1-5y	PGSm_ASD_trio model	0.0798190529782125	0.0659129651453107	1.2109765173247	0.225904404706055	0.968361783969697	-0.0493679848208403	0.209006090777265	0	1.89244816777082	0.755532140816088	5	4008
Child tot. dif. cat._1-5y	PGSm_BD_trio model	-0.0122653927912003	0.0677457025490997	-0.181050492203704	0.856327943790413	0.968361783969697	-0.145044529894799	0.120513744312399	0.339443358459622	3.59891412312024	0.462998451327297	5	4008
Child tot. dif. cat._1-5y	PGSm_CDG_trio model	-0.045048436198143	0.0697862591946616	-0.645520145627594	0.518590167425104	0.968361783969697	-0.181826990835457	0.091730118439171	0.00258582474628022	6.45210158927974	0.167833501087616	5	4008
Child tot. dif. cat._1-5y	PGSm_CIG_trio model	0.104801822340062	0.0942592752243223	1.11184625694023	0.266204259338521	0.968361783969697	-0.0799429623084582	0.289546606988582	15.8385874575656	2.93715114883813	0.568397500245662	5	4008
Child tot. dif. cat._1-5y	PGSm_EA_trio model	-0.200557695571862	0.12571963040231	-1.59527748315888	0.11065019853	0.968361783969697	-0.446963643310076	0.0458482521663523	39.1031938235496	6.17550375642709	0.186419322185889	5	4008
Child tot. dif. cat._1-5y	PGSm_INSOM_trio model	0.173581862240509	0.0670641938760027	2.58829417321336	0.00964525704248609	0.17361462676475	0.042138457591332	0.305025266889686	0	2.12218554435694	0.713297668655491	5	4008
Child tot. dif. cat._1-5y	PGSm_MDD_trio model	0.0232975340148939	0.0657255385172199	0.354466993203716	0.722988935905302	0.968361783969697	-0.105522154343357	0.152117222373145	0	1.25354198814146	0.869207041738191	5	4008
Child tot. dif. cat._1-5y	PGSm_NEUROT_trio model	0.0126949857228471	0.0660626046678026	0.192165988408785	0.847612186675488	0.968361783969697	-0.116785340150954	0.142175311596648	0	2.25088449088261	0.68972497402617	5	4008
Child tot. dif. cat._1-5y	PGSm_OCD_trio model	0.00197246707517479	0.0651382658159056	0.0302812340867255	0.975842762738969	0.975842762738969	-0.125696187939397	0.129641122089746	0	1.55510037383334	0.816838343177788	5	4008
Child tot. dif. cat._1-5y	PGSm_PPD_trio model	-0.025380718344562	0.0664920249501527	-0.381710714384006	0.702675951876397	0.968361783969697	-0.155702692506	0.104941255816876	0.0158420668142266	5.43015840390497	0.245937164507806	5	4008
Child tot. dif. cat._1-5y	PGSm_PTSD_trio model	0.0444854722989999	0.0708507604758059	0.627875720743897	0.530085357205169	0.968361783969697	-0.0943794665108537	0.183350411108853	0.00474901222560869	6.45945192071605	0.167363237430061	5	4008
Child tot. dif. cat._1-5y	PGSm_SCZ_trio model	0.0722835933899374	0.0701994309392426	1.02968916446771	0.303155943690381	0.968361783969697	-0.0653047629861848	0.20987194976606	0.000927847354748472	4.00406204539019	0.405456390778961	5	4008
Child tot. dif. cat._1-5y	PGSm_psych_mean_trio model	0.0137969108086261	0.0710802288854064	0.194103353702885	0.846094955694576	0.968361783969697	-0.125517777819634	0.153111599436886	0.000122370801062847	6.31198192658298	0.177029292733216	5	4008
Child tot. dif. cat._1-5y	PGSm_psych_pc1_trio model	0.0369442059072415	0.0707179369072339	0.522416341920495	0.601380480221119	0.968361783969697	-0.101660403491913	0.175548815306396	0.00058727557478534	4.22552476555203	0.376343938047822	5	4008
Child tot. dif. cat._1-5y	PGSf_ADHD_trio model	-0.230058947051781	0.146597148387339	-1.56932757275686	0.116571630743912	0.734387109147226	-0.51738407812724	0.0572661840236786	50.3733135439714	8.4125813158795	0.0775817529694856	5	4008
Child tot. dif. cat._1-5y	PGSf_ALC_trio model	0.111829234646574	0.148415236828001	0.753488907450746	0.451156174541443	0.734387109147226	-0.179059284293291	0.402717753586439	51.614197894994	8.37358469994872	0.0788130341197483	5	4008
Child tot. dif. cat._1-5y	PGSf_AN_trio model	-0.0781176298169415	0.110892362190942	-0.704445538660576	0.481155354938063	0.734387109147226	-0.295462665871758	0.139227406237875	27.5877481544948	6.72164786424724	0.151349595314232	5	4008
Child tot. dif. cat._1-5y	PGSf_ANX_trio model	0.166801917836296	0.140493657580949	1.18725585701396	0.235126714341091	0.734387109147226	-0.108560591078668	0.442164426751259	0	0.0725291316308233	0.994916563228113	4	1914
Child tot. dif. cat._1-5y	PGSf_ASD_trio model	-0.0851874603658214	0.175176969678906	-0.486293720698375	0.626758930666889	0.734387109147226	-0.428528011857341	0.258153091125699	65.1770698957314	11.3664394274769	0.0227402260690854	5	4008
Child tot. dif. cat._1-5y	PGSf_BD_trio model	-0.0304520528135114	0.0676875204495432	-0.449891687733067	0.652788541464201	0.734387109147226	-0.163117155097434	0.102213049470412	0.00244183386988972	4.80624709683224	0.307761591959404	5	4008
Child tot. dif. cat._1-5y	PGSf_CDG_trio model	-0.136420600834882	0.156577745007388	-0.871264309167595	0.383609853368491	0.734387109147226	-0.443307341829858	0.170466140160095	55.951431436453	8.68115000897929	0.0695825348933917	5	4008
Child tot. dif. cat._1-5y	PGSf_CIG_trio model	-0.0393252037498829	0.0663871865476755	-0.592361354576185	0.553608638816348	0.734387109147226	-0.169441698418269	0.090791290918503	0.000472199606947119	5.58475375565293	0.232379397083337	5	4008
Child tot. dif. cat._1-5y	PGSf_EA_trio model	-0.037425938826994	0.0660932582781254	-0.566259552063584	0.571217352228328	0.734387109147226	-0.166966344673024	0.0921144670190355	0	0.582689668306747	0.964967698059089	5	4008
Child tot. dif. cat._1-5y	PGSf_INSOM_trio model	0.0821798522366457	0.101559971378905	0.809175614377093	0.418414139491425	0.734387109147226	-0.116874033936927	0.281233738410219	20.6608798182586	3.50550323218754	0.477042059466404	5	4008
Child tot. dif. cat._1-5y	PGSf_MDD_trio model	-0.0643498945194733	0.0669562801695921	-0.961073320627772	0.336515303120084	0.734387109147226	-0.195581792190647	0.0668820031517006	0	1.61325781027161	0.806407339787737	5	4008
Child tot. dif. cat._1-5y	PGSf_NEUROT_trio model	-0.00786242780410198	0.0651466247046126	-0.120688183612762	0.903938018688922	0.957110843317682	-0.13554746593949	0.119822610331286	0	1.60034304341888	0.808730478351918	5	4008
Child tot. dif. cat._1-5y	PGSf_OCD_trio model	-0.0825529215504626	0.065145955297131	-1.26719949341349	0.205083966882074	0.734387109147226	-0.210236647671296	0.0451308045703706	0.0113893752064104	3.71116364909133	0.446504316738126	5	4008
Child tot. dif. cat._1-5y	PGSf_PPD_trio model	0.0475974010391876	0.067608158263399	0.704018601627185	0.481421189396617	0.734387109147226	-0.0849121542181584	0.180106956296534	0.0104613629827946	6.93307921342745	0.139467227297552	5	4008
Child tot. dif. cat._1-5y	PGSf_PTSD_trio model	-0.0453096572747514	0.0715394997573573	-0.633351608949315	0.526504058184565	0.734387109147226	-0.185524500271184	0.0949051857216808	0	1.28846661760062	0.863329280899318	5	4008
Child tot. dif. cat._1-5y	PGSf_SCZ_trio model	-0.00303930443064723	0.0692382739945617	-0.0438963055446175	0.964987060212409	0.964987060212409	-0.138743827811704	0.13266521895041	0.0138422375256981	2.80288775490068	0.59133433824042	5	4008
Child tot. dif. cat._1-5y	PGSf_psych_mean_trio model	-0.116354086367679	0.121402384707164	-0.958416810743368	0.337852621655788	0.734387109147226	-0.354298388030996	0.121590215295638	30.1081102136231	7.05855072170929	0.132826249623278	5	4008
Child tot. dif. cat._1-5y	PGSf_psych_pc1_trio model	-0.098155095795438	0.112348073720376	-0.873669592588982	0.382298214968269	0.734387109147226	-0.318353274019826	0.12204308242895	22.5260256197803	5.24455540955077	0.263112211898602	5	4008
Abbreviations: ADHD: attention deficit/hyperactivity disorder; ALC: alcohol consumption; AN: anorexia nervosa; ANX: anxiety; ASD: autism spectrum disorder; BD: bipolar disorder; CDG: cross-psychiatric disorders; CIG: cigarette consumption; EA: EAcation attainment; INSOM: insomnia; MDD: major depressive disorder; NEUROT: neuroticism; OCD: obsessive compulsory disorder; PPD: post-partum disorder; PGS: polygenic score; PGSc: PGS-Child; PGSf: PGS-father; PGSm: PGS-mother; Psych-Mean: psychiatric PGS mean score; Psych-PC1: psychiatric principle component 1 score; PTSD: post-traumatic stress disorder; SCZ: schizophrenia: ext.: external; int.: internal; tot.: total; dif.: difficulties; cat.: categorical

### Sheet: Table S24_UVMA_log_trio_1-5_fa
Table S24. Univariate meta-analysis (UVMA) results of logistic regression of the trio-polygenic scores (PGSs) for child, mother, and father jointly on father-reported child high-risk score of total behavioral difficulties at preschool age
Outcome	Predictor	Estimate	SE	Z_val	p_val	FDR_pval	CI_lb	CI_ub	I2	Q	Q_p_val	Num_Studies	Total_N
Child tot. dif. cat._1-5y	PGSc_ADHD_trio model	0.421412731034356	0.158480853018954	2.65907662034073	0.00783551413488399	0.141039254427912	0.110795966878021	0.73202949519069	39.3894849480502	3.96822797338409	0.264915436118846	4	3131
Child tot. dif. cat._1-5y	PGSc_ALC_trio model	-0.0612219513928522	0.0871808886629488	-0.702240506282784	0.482529188474516	0.620394670895806	-0.232093353312428	0.109649450526724	0	1.07183070346619	0.78387824279268	4	3131
Child tot. dif. cat._1-5y	PGSc_AN_trio model	-0.266591338981135	0.174800143748565	-1.52512082235243	0.12722896452525	0.589045222005257	-0.609193325220747	0.076010647258477	44.690411457585	5.1153856921191	0.163540410922948	4	3131
Child tot. dif. cat._1-5y	PGSc_ANX_trio model	-0.0147986661479371	0.181755327922794	-0.0814208106968023	0.935107299512069	0.964217526527793	-0.371032562874881	0.341435230579007	0	1.37519342061839	0.502782951324949	3	1492
Child tot. dif. cat._1-5y	PGSc_ASD_trio model	0.320135228662412	0.211930578196108	1.5105664854374	0.130898938223391	0.589045222005257	-0.0952410718247103	0.735511529149534	60.1361582666535	7.3421644969282	0.0617556661173294	4	3131
Child tot. dif. cat._1-5y	PGSc_BD_trio model	-0.0722975573526503	0.0844938323038718	-0.855654849369844	0.392188721363174	0.608984669133264	-0.237902425584006	0.0933073108787053	0	1.44618684148706	0.694744877736055	4	3131
Child tot. dif. cat._1-5y	PGSc_CDG_trio model	0.156688825246328	0.0926478473992161	1.69123006788449	0.0907928704295471	0.589045222005257	-0.0248976189012984	0.338275269393955	0.00556939296454422	5.50069306690297	0.138597170184121	4	3131
Child tot. dif. cat._1-5y	PGSc_CIG_trio model	0.00385711274738485	0.0859778106509649	0.0448617232537261	0.964217526527793	0.964217526527793	-0.164656299598111	0.17237052509288	0	1.69929650395888	0.637090210264101	4	3131
Child tot. dif. cat._1-5y	PGSc_EA_trio model	-0.191074363863153	0.150431458188927	-1.27017557473372	0.204022096053901	0.608984669133264	-0.485914604055293	0.103765876328988	32.1505534022496	4.13933727187198	0.246805987532349	4	3131
Child tot. dif. cat._1-5y	PGSc_INSOM_trio model	0.0654157947005738	0.0856359519837476	0.763882378664848	0.444937339319921	0.616067085212198	-0.102427586969373	0.23325917637052	0	1.3576898060862	0.715481740312512	4	3131
Child tot. dif. cat._1-5y	PGSc_MDD_trio model	0.0115412865475661	0.155963612866427	0.0739998666063889	0.941010491403883	0.964217526527793	-0.294141777569379	0.317224350664512	34.5086547204798	6.48434971632562	0.0902817600494207	4	3131
Child tot. dif. cat._1-5y	PGSc_NEUROT_trio model	0.126946168165638	0.303357314709425	0.418470767013597	0.675602955551295	0.810723546661553	-0.467623243111618	0.721515579442894	77.3958597229832	13.2736157163979	0.00408075293531674	4	3131
Child tot. dif. cat._1-5y	PGSc_OCD_trio model	-0.151708578845611	0.16753043418025	-0.905558321912923	0.365169677214944	0.608984669133264	-0.480062196153259	0.176645038462037	43.833531652415	4.67087736516948	0.197545521547792	4	3131
Child tot. dif. cat._1-5y	PGSc_PPD_trio model	-0.0721832440132249	0.0868660978744844	-0.830971412086736	0.405989779422176	0.608984669133264	-0.242437667324746	0.0980711792982958	0.0068294132130194	2.89878122759145	0.407495830609276	4	3131
Child tot. dif. cat._1-5y	PGSc_PTSD_trio model	0.104615958270709	0.0950909529051034	1.10016731428815	0.271259229037275	0.608984669133264	-0.0817588846788883	0.290990801220306	0.000380356068010599	1.90708840099643	0.591912951525919	4	3131
Child tot. dif. cat._1-5y	PGSc_SCZ_trio model	-0.099744091033494	0.0919410535915578	-1.08487000243222	0.277979235678068	0.608984669133264	-0.279945244773614	0.0804570627066262	0	0.377562838613272	0.944837472515277	4	3131
Child tot. dif. cat._1-5y	PGSc_psych_mean_trio model	0.0934579142419571	0.0942380655744944	0.991721484011994	0.321333407876071	0.608984669133264	-0.0912453002567758	0.27816112874069	0.00146015156326223	3.20157184497414	0.361578611941564	4	3131
Child tot. dif. cat._1-5y	PGSc_psych_pc1_trio model	0.115319241810739	0.0945121219738536	1.22015292221077	0.22240690958567	0.608984669133264	-0.0699211133604711	0.300559596981948	0	3.08797757052665	0.378258666589928	4	3131
Child tot. dif. cat._1-5y	PGSm_ADHD_trio model	-0.0542798197631079	0.0743670683546496	-0.729890541123021	0.465457094540996	0.672945437067104	-0.200036595374049	0.0914769558478337	0	0.182569085195014	0.980352945531132	4	3131
Child tot. dif. cat._1-5y	PGSm_ALC_trio model	0.101040674835277	0.0746910124961853	1.35278223521789	0.176125209668839	0.667474319576819	-0.0453510196260772	0.247432369296632	0	0.42515013711341	0.934999438196422	4	3131
Child tot. dif. cat._1-5y	PGSm_AN_trio model	0.22128533471864	0.23075813223689	0.958949236473603	0.337584319044355	0.667474319576819	-0.230992293605395	0.673562963042676	71.532159896972	9.71187925425124	0.0211809382458815	4	3131
Child tot. dif. cat._1-5y	PGSm_ANX_trio model	0.134478636724965	0.156920021028536	0.856988393472811	0.39145129909461	0.667474319576819	-0.173078952944234	0.442036226394163	0	0.605210755947961	0.738890621359616	3	1492
Child tot. dif. cat._1-5y	PGSm_ASD_trio model	-0.00423145742378574	0.0748032754458916	-0.0565678093447463	0.954889477888892	0.97364946285435	-0.150843183223363	0.142380268375791	0	0.830987539662017	0.842041760483034	4	3131
Child tot. dif. cat._1-5y	PGSm_BD_trio model	0.0615463475695717	0.0743678832313607	0.827593107337736	0.407900973074722	0.667474319576819	-0.0842120251703755	0.207304720309519	0.0066624190837633	3.70328209240287	0.295338249590906	4	3131
Child tot. dif. cat._1-5y	PGSm_CDG_trio model	0.0352530426658349	0.0781787604193263	0.450928647074329	0.652040975945685	0.782449171134822	-0.11797451211203	0.1884805974437	0.00953300446945362	4.31012648427306	0.229864821795137	4	3131
Child tot. dif. cat._1-5y	PGSm_CIG_trio model	0.0405312739675652	0.0743048722297799	0.545472628527326	0.585428500755133	0.752693786685171	-0.105103599478654	0.186166147413784	0	0.501625625398489	0.918534123964499	4	3131
Child tot. dif. cat._1-5y	PGSm_EA_trio model	0.00244953633682204	0.0741575726439981	0.0330315064191936	0.97364946285435	0.97364946285435	-0.142896635226327	0.147795707899971	0	2.13618894718519	0.544626257510198	4	3131
Child tot. dif. cat._1-5y	PGSm_INSOM_trio model	0.0522612466159291	0.0750169562704473	0.696659118340119	0.486016148992909	0.672945437067104	-0.0947692859039638	0.199291779135822	0	1.82668001797873	0.609146346783611	4	3131
Child tot. dif. cat._1-5y	PGSm_MDD_trio model	0.133467174682595	0.0739840754732011	1.80399868254001	0.0712315134854997	0.641083621369497	-0.0115389486743721	0.278473298039563	0	1.06366591553566	0.785851711724867	4	3131
Child tot. dif. cat._1-5y	PGSm_NEUROT_trio model	-0.131680951854288	0.154924912582106	-0.849966281468778	0.395343832998153	0.667474319576819	-0.435328200823232	0.171966297114656	44.8170787765219	5.72008403708955	0.126051956139642	4	3131
Child tot. dif. cat._1-5y	PGSm_OCD_trio model	-0.0611297523772082	0.0729098689537339	-0.838429052944795	0.401789778138977	0.667474319576819	-0.204030469644062	0.0817709648896453	0	3.56024052265859	0.313032761954941	4	3131
Child tot. dif. cat._1-5y	PGSm_PPD_trio model	0.0815968789547176	0.07423008571251	1.09924268807581	0.271662223439292	0.667474319576819	-0.0638914156111232	0.227085173520559	0.00434972053878448	3.19141968791117	0.363043132097473	4	3131
Child tot. dif. cat._1-5y	PGSm_PTSD_trio model	0.00740486698237303	0.0797442286775047	0.09285771654171	0.926016597863537	0.97364946285435	-0.148890949200462	0.163700683165208	0.0124094096700729	3.63461510965211	0.303718073578296	4	3131
Child tot. dif. cat._1-5y	PGSm_SCZ_trio model	0.177143121057142	0.078863333601905	2.24620381825785	0.0246909557875555	0.444437204176	0.0225738274966406	0.331712414617643	0.00108561791482524	1.87324366068791	0.599127433268715	4	3131
Child tot. dif. cat._1-5y	PGSm_psych_mean_trio model	0.0826000841753848	0.0796878711094402	1.03654524867335	0.299947841125061	0.667474319576819	-0.073585273203788	0.238785441554557	0.00128954336058335	4.56575299918582	0.206499722537185	4	3131
Child tot. dif. cat._1-5y	PGSm_psych_pc1_trio model	0.0935385302011041	0.0794870816468248	1.17677650585679	0.239284722295752	0.667474319576819	-0.0622532870628672	0.249330347465075	0.00122570446047439	3.32559625673823	0.344095981598993	4	3131
Child tot. dif. cat._1-5y	PGSf_ADHD_trio model	-0.0848124905296979	0.0749122714713709	-1.13215750722644	0.257568221282146	0.628595733015413	-0.231637844613672	0.0620128635542765	0	1.53111997581932	0.675106704331401	4	3131
Child tot. dif. cat._1-5y	PGSf_ALC_trio model	0.0763773551685931	0.097717226241343	0.781616078417489	0.434440234858299	0.807145462813889	-0.115144888933592	0.267899599270778	12.771386478519	5.70119971953535	0.127087824801223	4	3131
Child tot. dif. cat._1-5y	PGSf_AN_trio model	0.102261548274403	0.0777057105647913	1.31601072213524	0.188170443928747	0.628595733015413	-0.0500388458256819	0.254561942374487	0.00341780270924457	2.47763456982269	0.479346580499704	4	3131
Child tot. dif. cat._1-5y	PGSf_ANX_trio model	0.106283600746785	0.159980275229438	0.664354406156367	0.506463507007279	0.807145462813889	-0.207271976939718	0.419839178433289	0	0.288461890212005	0.865687798611005	3	1492
Child tot. dif. cat._1-5y	PGSf_ASD_trio model	-0.0119002808187232	0.0739793254724925	-0.160859547484629	0.872204023739215	0.953471251395026	-0.156897094345375	0.133096532707929	0	1.88440133091808	0.596742670702106	4	3131
Child tot. dif. cat._1-5y	PGSf_BD_trio model	0.0941675123138137	0.0870533043423745	1.08172243460696	0.279375881340184	0.628595733015413	-0.0764538289324447	0.264788853560072	7.46297416240317	2.2097207090221	0.530036233518267	4	3131
Child tot. dif. cat._1-5y	PGSf_CDG_trio model	0.0379497164292346	0.0782703747518864	0.484854155221992	0.627779804410802	0.807145462813889	-0.115457399140916	0.191356831999385	0	1.20192767776281	0.752542012115875	4	3131
Child tot. dif. cat._1-5y	PGSf_CIG_trio model	-0.00785699393927697	0.0736512214858678	-0.106678392846269	0.915044124782877	0.953471251395026	-0.152210735468961	0.136496747590407	0	1.13915039266708	0.76763240591012	4	3131
Child tot. dif. cat._1-5y	PGSf_EA_trio model	-0.00435000094215223	0.074552406896626	-0.0583482294298549	0.953471251395026	0.953471251395026	-0.150470033420315	0.14177003153601	0	3.0066297832018	0.390604123168164	4	3131
Child tot. dif. cat._1-5y	PGSf_INSOM_trio model	0.0428957129584918	0.0733308730927498	0.584961165050316	0.55857382962917	0.807145462813889	-0.100830157258175	0.186621583175159	0.012715058141203	6.02585440868069	0.110359104911195	4	3131
Child tot. dif. cat._1-5y	PGSf_MDD_trio model	0.151155132847437	0.0747500612435215	2.02214058868798	0.0431618298851867	0.314751452097437	0.00464770496797171	0.297662560726902	0	0.354078701900651	0.949556495363335	4	3131
Child tot. dif. cat._1-5y	PGSf_NEUROT_trio model	-0.0454681816487324	0.0735854036962635	-0.617896748061751	0.536643402760171	0.807145462813889	-0.189692922681249	0.0987565593837847	0.00736183700249266	4.0379744227326	0.257392667369452	4	3131
Child tot. dif. cat._1-5y	PGSf_OCD_trio model	-0.0401076502642774	0.0734470910017289	-0.5460754090769	0.585014102617686	0.807145462813889	-0.184061303396902	0.103846002868347	0	0.652779119659546	0.884250448288792	4	3131
Child tot. dif. cat._1-5y	PGSf_PPD_trio model	0.20508145482505	0.0741962382577257	2.76404113794402	0.00570903411825438	0.102762614128579	0.0596595000515547	0.350503409598545	0	0.837028541666732	0.840591315863353	4	3131
Child tot. dif. cat._1-5y	PGSf_PTSD_trio model	-0.0299643185947719	0.0943278370103795	-0.317661461817201	0.750741747122591	0.900890096547109	-0.21484348187468	0.154914844685136	7.32971319440129	3.64114249355372	0.302912476166092	4	3131
Child tot. dif. cat._1-5y	PGSf_SCZ_trio model	0.1500622880019	0.0773775681795225	1.93935130726444	0.0524585753495728	0.314751452097437	-0.00159495884125627	0.301719534845057	0	1.01909822445544	0.796630884825364	4	3131
Child tot. dif. cat._1-5y	PGSf_psych_mean_trio model	0.0929106808155844	0.0792931426917631	1.17173664281105	0.24130280661656	0.628595733015413	-0.0625010230812666	0.248322384712435	0	0.984642461926327	0.804967957913391	4	3131
Child tot. dif. cat._1-5y	PGSf_psych_pc1_trio model	0.118023373605338	0.0798602596475575	1.47787365237984	0.139441599753668	0.627487198891506	-0.0384998590998917	0.274546606310568	0	1.05556169761435	0.787811017586584	4	3131
Abbreviations: ADHD: attention deficit/hyperactivity disorder; ALC: alcohol consumption; AN: anorexia nervosa; ANX: anxiety; ASD: autism spectrum disorder; BD: bipolar disorder; CDG: cross-psychiatric disorders; CIG: cigarette consumption; EA: EAcation attainment; INSOM: insomnia; MDD: major depressive disorder; NEUROT: neuroticism; OCD: obsessive compulsory disorder; PPD: post-partum disorder; PGS: polygenic score; PGSc: PGS-Child; PGSf: PGS-father; PGSm: PGS-mother; Psych-Mean: psychiatric PGS mean score; Psych-PC1: psychiatric principle component 1 score; PTSD: post-traumatic stress disorder; SCZ: schizophrenia: ext.: external; int.: internal; tot.: total; dif.: difficulties; cat.: categorical

### Sheet: TableS25_UVMA_log_trio_6-12_mo
Table S25. Univariate meta-analysis (UVMA) results of logistic regression of the trio-polygenic scores (PGSs) for child, mother, and father jointly on mother-reported child high-risk score of total behavioral difficulties at school age
Outcome	Predictor	Estimate	SE	Z_val	p_val	FDR_pval	CI_lb	CI_ub	I2	Q	Q_p_val	Num_Studies	Total_N
Child tot. dif. cat._6-12y	PGSc_ADHD_trio model	0.278603119092112	0.0706546385265642	3.94316813307828	0.0000804122387762309	0.000723710148986078	0.140122572239351	0.417083665944874	0.000925798634410392	6.19643790026441	0.287571269701279	6	4773
Child tot. dif. cat._6-12y	PGSc_ALC_trio model	0.0900561033115177	0.0683053198307344	1.31843469197836	0.187358173842426	0.259419009935666	-0.0438198635092112	0.223932070132247	0.00223926276344372	3.6610474387138	0.599171216632719	6	4773
Child tot. dif. cat._6-12y	PGSc_AN_trio model	0.00206778872185115	0.0695614641641689	0.0297260666763864	0.976285522903234	0.976285522903234	-0.134270175751794	0.138405753195496	0	3.50042055676194	0.623323993103961	6	4773
Child tot. dif. cat._6-12y	PGSc_ANX_trio model	0.0714965103198448	0.115016854630872	0.621617679854848	0.534193292791166	0.641031951349399	-0.153932382371743	0.296925403011432	19.1590768648477	4.63549093122078	0.326782655881625	5	3012
Child tot. dif. cat._6-12y	PGSc_ASD_trio model	0.094394567100713	0.0682481073740008	1.38310893492517	0.166631466440117	0.249947199660175	-0.039369265365351	0.228158399566777	0	2.44334291735601	0.785002511156404	6	4773
Child tot. dif. cat._6-12y	PGSc_BD_trio model	0.125037370318044	0.0739829773658877	1.69008297273119	0.0910120819447399	0.197835650549551	-0.0199666007881377	0.270041341424226	8.27134399238608	3.72477654617428	0.589681199489992	6	4773
Child tot. dif. cat._6-12y	PGSc_CDG_trio model	0.207923181922742	0.0713882297491208	2.91256951816069	0.00358468399333873	0.0107540519800162	0.0680048226943941	0.347841541151089	0	1.98312448509896	0.851475126670198	6	4773
Child tot. dif. cat._6-12y	PGSc_CIG_trio model	-0.00286244644174207	0.0688998134913046	-0.0415450535595908	0.966861376291514	0.976285522903234	-0.137903599426226	0.132178706542742	0	2.55911707837482	0.767566788300491	6	4773
Child tot. dif. cat._6-12y	PGSc_EA_trio model	-0.247382215439707	0.0698929714146547	-3.53944338654684	0.000400971764727606	0.00151594590410842	-0.384369922184918	-0.110394508694496	0	3.73309554856304	0.588446648121341	6	4773
Child tot. dif. cat._6-12y	PGSc_INSOM_trio model	-0.102445192786875	0.0675418066093324	-1.51676713919465	0.129325486371486	0.217964862215615	-0.234824701191936	0.0299343156181856	0	2.34730167821765	0.799295198533958	6	4773
Child tot. dif. cat._6-12y	PGSc_MDD_trio model	0.247978935669291	0.0703187730606585	3.52649690652848	0.000421096084474561	0.00151594590410842	0.110156673033355	0.385801198305227	0.00013910372065272	5.45216498538629	0.363219679388466	6	4773
Child tot. dif. cat._6-12y	PGSc_NEUROT_trio model	0.0764986248989121	0.067643284944527	1.13091232872039	0.258091993665557	0.331832563284288	-0.0560797773883413	0.209077027186166	0	0.20420052938691	0.999067987780549	6	4773
Child tot. dif. cat._6-12y	PGSc_OCD_trio model	-0.00868934112578736	0.0699394681267609	-0.124240880843396	0.901124554738356	0.976285522903234	-0.145768179752126	0.128389497500551	3.84571458782982	5.00944529517422	0.414728557919903	6	4773
Child tot. dif. cat._6-12y	PGSc_PPD_trio model	0.115500705827281	0.0699952190404865	1.65012278567874	0.0989178252747753	0.197835650549551	-0.0216874025820646	0.252688814236627	0	2.58085745709893	0.764271565021007	6	4773
Child tot. dif. cat._6-12y	PGSc_PTSD_trio model	0.110599741167724	0.0736546539165372	1.50159881672991	0.133200749131765	0.217964862215615	-0.0337607278024514	0.254960210137899	0.000536109606390858	7.08222637205941	0.214596509106207	6	4773
Child tot. dif. cat._6-12y	PGSc_SCZ_trio model	0.197753799723426	0.0712959316251071	2.77370384558923	0.00554221062494038	0.0142513987498467	0.058016341493986	0.337491257952866	0	2.04051430690232	0.843511192725267	6	4773
Child tot. dif. cat._6-12y	PGSc_psych_mean_trio model	0.271979240897074	0.0732442741167228	3.71331744599783	0.000204560035678354	0.00122736021407013	0.128423101554518	0.41553538023963	0	3.13267234832355	0.679540151371076	6	4773
Child tot. dif. cat._6-12y	PGSc_psych_pc1_trio model	0.304669859739263	0.0738499202115186	4.12552727026159	0.0000369886348270351	0.000665795426886631	0.15992667586353	0.449413043614996	2.71137083923682E-06	4.91462030035662	0.426388752547349	6	4773
Child tot. dif. cat._6-12y	PGSm_ADHD_trio model	0.022456303628599	0.0598577088453556	0.375161429693468	0.707540413381256	0.83993924947893	-0.0948626499053827	0.139775257162581	0.00676470450345069	4.56290086278104	0.471511883406039	6	4773
Child tot. dif. cat._6-12y	PGSm_ALC_trio model	0.0192934811705518	0.0597119824514039	0.323109037390505	0.746612666203493	0.83993924947893	-0.0977398538796875	0.136326816220791	0	1.75268236963312	0.882196972925584	6	4773
Child tot. dif. cat._6-12y	PGSm_AN_trio model	0.00805151307401476	0.116914717435623	0.0688665486314688	0.945095845604927	0.945095845604927	-0.221097122362483	0.237200148510513	61.185586467823	11.0945759977656	0.04953673183972	6	4773
Child tot. dif. cat._6-12y	PGSm_ANX_trio model	0.104615922815662	0.0857317562508286	1.22027038043619	0.222362394276663	0.400252309697994	-0.0634152317673292	0.272647077398652	0	3.35917411405828	0.499611562453645	5	3012
Child tot. dif. cat._6-12y	PGSm_ASD_trio model	0.0930540046733502	0.0744992462497317	1.24905967989824	0.211643246448615	0.400252309697994	-0.0529618348515047	0.239069844198205	21.5616651350792	6.71064816076882	0.243064341352688	6	4773
Child tot. dif. cat._6-12y	PGSm_BD_trio model	0.0752319773147924	0.0785738444870406	0.957468452841207	0.338330862070787	0.507496293106181	-0.0787699280066583	0.229233882636243	24.0797869428186	6.19006600358553	0.288161590526798	6	4773
Child tot. dif. cat._6-12y	PGSm_CDG_trio model	0.0843454325614575	0.0620975057775673	1.35827408050143	0.174376731620876	0.39234764614697	-0.0373634422923424	0.206054307415257	0	3.23196699471309	0.664272503592762	6	4773
Child tot. dif. cat._6-12y	PGSm_CIG_trio model	0.0146188444294558	0.0601128366103681	0.243190061454102	0.807858165607739	0.8553792341729	-0.103200150335407	0.132437839194318	0	9.25976939217136	0.0991407447355662	6	4773
Child tot. dif. cat._6-12y	PGSm_EA_trio model	0.15486377583084	0.060754518067091	2.54900838255065	0.0108029703583019	0.0648178221498114	0.0357871085212534	0.273940443140426	0	4.06098137049897	0.540669984474799	6	4773
Child tot. dif. cat._6-12y	PGSm_INSOM_trio model	0.239262483424017	0.0597371533451925	4.00525418480242	0.0000619508278841272	0.00111511490191429	0.122179814328493	0.35634515251954	0	1.03322672318085	0.959841533824421	6	4773
Child tot. dif. cat._6-12y	PGSm_MDD_trio model	0.170933753226592	0.05989923574855	2.85368838334018	0.00432148976644678	0.038893407898021	0.0535334084579597	0.288334097995224	0	3.22487007797305	0.665362188565328	6	4773
Child tot. dif. cat._6-12y	PGSm_NEUROT_trio model	-0.0206857086600599	0.0592569360519735	-0.349085019210522	0.727025482933989	0.83993924947893	-0.136827169156121	0.0954557518360012	0	3.88553140599816	0.566011683961589	6	4773
Child tot. dif. cat._6-12y	PGSm_OCD_trio model	0.085041903599295	0.0596513802721194	1.42564854679554	0.153969815568191	0.39234764614697	-0.031872653362162	0.201956460560752	0.543105451638381	7.25535864645974	0.202331090733027	6	4773
Child tot. dif. cat._6-12y	PGSm_PPD_trio model	0.170557776731438	0.0856628388726908	1.99103577439121	0.0464769543964374	0.167317035827175	0.00266169772750591	0.338453855735369	33.9711745804757	7.29943473113786	0.199306327946458	6	4773
Child tot. dif. cat._6-12y	PGSm_PTSD_trio model	0.0831089784745465	0.0820228083683142	1.01324229355029	0.310944443480991	0.507496293106181	-0.0776527718381798	0.243870728787273	25.8210530331642	6.49723469195543	0.26079483385685	6	4773
Child tot. dif. cat._6-12y	PGSm_SCZ_trio model	-0.0322060835850402	0.0624705835813466	-0.515539982800109	0.60617573746651	0.839320251876706	-0.154646177497679	0.0902340103275983	0	0.350244206653188	0.996589985166366	6	4773
Child tot. dif. cat._6-12y	PGSm_psych_mean_trio model	0.112518945055341	0.0681618668766536	1.65076090505204	0.0987874059407636	0.296362217822291	-0.0210758591419136	0.246113749252596	5.96503774109466	4.40788381445502	0.492302044505898	6	4773
Child tot. dif. cat._6-12y	PGSm_psych_pc1_trio model	0.168451987395293	0.0781330495734053	2.15596329997376	0.031086530984853	0.139889389431838	0.0153140242291355	0.32158995056145	18.8843342266126	6.26587122237643	0.281201349157952	6	4773
Child tot. dif. cat._6-12y	PGSf_ADHD_trio model	0.114938252419773	0.102226237009385	1.12435178856502	0.260863816162075	0.561967265689752	-0.0854214903936769	0.315297995233224	51.488824579322	10.2655260222141	0.0680519200272832	6	4773
Child tot. dif. cat._6-12y	PGSf_ALC_trio model	-0.0639446422860633	0.0593116699579915	-1.07811232311201	0.280983632844876	0.561967265689752	-0.180193379266653	0.0523040946945264	0.0101133058953647	7.54256571401721	0.183313000949927	6	4773
Child tot. dif. cat._6-12y	PGSf_AN_trio model	-0.0788290924503648	0.117733543980711	-0.669555079929302	0.503141457559648	0.823322385097605	-0.30958259842482	0.151924413524091	61.2492016260838	10.9376500809286	0.0526303092470255	6	4773
Child tot. dif. cat._6-12y	PGSf_ANX_trio model	-0.16629516566026	0.083745988758311	-1.98570902470546	0.0470656423515919	0.388780643571789	-0.330434287476246	-0.00215604384427426	0	0.855580035380293	0.930845271986205	5	3012
Child tot. dif. cat._6-12y	PGSf_ASD_trio model	0.00139233869387341	0.0590270833703406	0.0235881330123964	0.981181138003288	0.981181138003288	-0.114298618824437	0.117083296212184	0.0252642937911788	5.27624380808645	0.383105371970321	6	4773
Child tot. dif. cat._6-12y	PGSf_BD_trio model	0.0256417858770466	0.0857125212114899	0.299160327039934	0.764817718294796	0.937991578443368	-0.142351668721599	0.193635240475692	37.6741182131728	8.25501817138043	0.142729827533837	6	4773
Child tot. dif. cat._6-12y	PGSf_CDG_trio model	0.0279164572857224	0.100724389008925	0.277156878889073	0.781659648702807	0.937991578443368	-0.169499717536572	0.225332632108017	50.6569878258329	10.0656167595179	0.0733972308660967	6	4773
Child tot. dif. cat._6-12y	PGSf_CIG_trio model	-0.133384439887177	0.111999409251437	-1.19093878064777	0.233677618843612	0.561967265689752	-0.352899248309755	0.086130368535402	59.7946693244193	11.8525454560661	0.0368650737473878	6	4773
Child tot. dif. cat._6-12y	PGSf_EA_trio model	0.100860070855407	0.0588199763442956	1.71472477759995	0.0863956985715086	0.388780643571789	-0.0144249643509106	0.216145106061724	0	3.14606014085773	0.677479257864858	6	4773
Child tot. dif. cat._6-12y	PGSf_INSOM_trio model	0.031464229567532	0.0582154181548978	0.540479319135231	0.588866519487092	0.883299779230638	-0.082635893361007	0.145564352496071	0	2.24181032744277	0.81477425684352	6	4773
Child tot. dif. cat._6-12y	PGSf_MDD_trio model	-0.110942830226092	0.0608607854684237	-1.82289514294311	0.0683192737082776	0.388780643571789	-0.230227777815021	0.00834211736283713	0.013398573259127	8.31361848861084	0.13977751697234	6	4773
Child tot. dif. cat._6-12y	PGSf_NEUROT_trio model	-0.11329982598354	0.0588074308414049	-1.92662431196992	0.0540264665477834	0.388780643571789	-0.228560272456024	0.00196062048894328	0.00698642830124399	6.26623837736433	0.281167970181484	6	4773
Child tot. dif. cat._6-12y	PGSf_OCD_trio model	0.020322365668046	0.1019290488037	0.199377566126255	0.841967407829097	0.947213333807734	-0.179454898965632	0.220099630301724	52.8562786233128	9.72770838229739	0.0833285534667121	6	4773
Child tot. dif. cat._6-12y	PGSf_PPD_trio model	-0.106282907844575	0.0724133877616423	-1.4677245621268	0.142179056052511	0.511844601789038	-0.248210539855927	0.0356447241667774	19.7056363398886	5.49637633711238	0.358343392268357	6	4773
Child tot. dif. cat._6-12y	PGSf_PTSD_trio model	-0.078684945801381	0.0877409490642713	-0.896787037757516	0.369832566000821	0.665698618801478	-0.250654045936716	0.0932841543339541	33.8395069378625	10.3324334542102	0.0663455686418453	6	4773
Child tot. dif. cat._6-12y	PGSf_SCZ_trio model	0.0428001501730946	0.109946842440003	0.389280394263711	0.697068737882012	0.937991578443368	-0.172691701223212	0.258292001569401	58.7404790438669	12.1059241855006	0.0333648499530493	6	4773
Child tot. dif. cat._6-12y	PGSf_psych_mean_trio model	-0.00764254056802251	0.0859990986046259	-0.0888676822434905	0.929187067734941	0.981181138003288	-0.176197676535998	0.160912595399953	34.2554900157085	7.98337430780464	0.157154285475314	6	4773
Child tot. dif. cat._6-12y	PGSf_psych_pc1_trio model	-0.0735993134575086	0.0620512815308516	-1.18610464831279	0.235580975091263	0.561967265689752	-0.195217590452533	0.0480189635375159	0.0000912230792074252	6.52600917774176	0.258343796273416	6	4773
Abbreviations: ADHD: attention deficit/hyperactivity disorder; ALC: alcohol consumption; AN: anorexia nervosa; ANX: anxiety; ASD: autism spectrum disorder; BD: bipolar disorder; CDG: cross-psychiatric disorders; CIG: cigarette consumption; EA: EAcation attainment; INSOM: insomnia; MDD: major depressive disorder; NEUROT: neuroticism; OCD: obsessive compulsory disorder; PPD: post-partum disorder; PGS: polygenic score; PGSc: PGS-Child; PGSf: PGS-father; PGSm: PGS-mother; Psych-Mean: psychiatric PGS mean score; Psych-PC1: psychiatric principle component 1 score; PTSD: post-traumatic stress disorder; SCZ: schizophrenia: ext.: external; int.: internal; tot.: total; dif.: difficulties; cat.: categorical

### Sheet: TableS26_UVMA_log_trio_6-12_fa
Table S26. Univariate meta-analysis (UVMA) results of logistic regression of the trio-polygenic scores (PGSs) for child, mother, and father jointly on father-reported child high-risk score of total behavioral difficulties at school age
Outcome	Predictor	Estimate	SE	Z_val	p_val	FDR_pval	CI_lb	CI_ub	I2	Q	Q_p_val	Num_Studies	Total_N
Child tot. dif. cat._6-12y	PGSc_ADHD_trio model	-0.0179474730878963	0.0815349520381496	-0.220119993196278	0.825777704333945	0.874352863412413	-0.17775304256387	0.141858096388078	0	0.90705372261411	0.635383286556342	3	2695
Child tot. dif. cat._6-12y	PGSc_ALC_trio model	0.0370927313467172	0.101734892887094	0.364601861702288	0.715408624939286	0.858490349927143	-0.162303994683027	0.236489457376461	30.4565855694518	2.48847705919264	0.288160250110936	3	2695
Child tot. dif. cat._6-12y	PGSc_AN_trio model	-0.0727482089808621	0.0821123471441395	-0.885959438635463	0.375639384715948	0.751278769431895	-0.233685452069426	0.0881890341077016	0	0.868976537077414	0.647595977535724	3	2695
Child tot. dif. cat._6-12y	PGSc_ANX_trio model	0.145506032210375	0.11304789471872	1.28711846047567	0.198053001981395	0.594159005944185	-0.0760637699663918	0.367075834387141	0	0.0214675610944179	0.883512382260452	2	1310
Child tot. dif. cat._6-12y	PGSc_ASD_trio model	-0.111151980021001	0.0796508762660694	-1.3954897325888	0.162868208839543	0.594159005944185	-0.267264828839553	0.0449608687975513	0	0.410556139751134	0.814420819026018	3	2695
Child tot. dif. cat._6-12y	PGSc_BD_trio model	-0.0553062303394912	0.104051492058741	-0.531527508594193	0.595053283941427	0.842710128046056	-0.259243407312279	0.148630946633297	34.1655491661358	2.83207127367662	0.242674160963689	3	2695
Child tot. dif. cat._6-12y	PGSc_CDG_trio model	-0.146019078642935	0.0845493404781075	-1.72702800302438	0.0841626344223661	0.504975806534196	-0.31173274089664	0.0196945836107705	0	0.817264078827987	0.664558718754362	3	2695
Child tot. dif. cat._6-12y	PGSc_CIG_trio model	-0.0369234464822872	0.0804016602195039	-0.459237363774365	0.646063721951175	0.842710128046056	-0.194507804809742	0.120660911845167	0	0.106160279874157	0.948304012413132	3	2695
Child tot. dif. cat._6-12y	PGSc_EA_trio model	-0.175159632227364	0.0840775923984376	-2.08330932452603	0.0372230373464433	0.504975806534196	-0.33994868523514	-0.0103705792195873	2.33647891983471	1.59893508864971	0.449568275579892	3	2695
Child tot. dif. cat._6-12y	PGSc_INSOM_trio model	0.130514224302899	0.130592686433875	0.999399184340886	0.317601354810046	0.714603048322604	-0.125442737751827	0.386471186357626	54.526013756314	4.3706585335742	0.112440704568868	3	2695
Child tot. dif. cat._6-12y	PGSc_MDD_trio model	0.148086526001377	0.126839481050581	1.16751128887324	0.243003952103427	0.624867305408813	-0.100514288675514	0.396687340678267	48.7955221911638	4.03366076320419	0.133076599347707	3	2695
Child tot. dif. cat._6-12y	PGSc_NEUROT_trio model	0.00110508570812207	0.0782219904172714	0.0141275580207949	0.988728214526599	0.988728214526599	-0.152207198308767	0.154417369725011	0.0176073265463711	2.11020318442063	0.348157055464675	3	2695
Child tot. dif. cat._6-12y	PGSc_OCD_trio model	-0.145831123770074	0.0775174480170289	-1.88126837893371	0.0599354201788317	0.504975806534196	-0.297762530056906	0.00610028251675848	0	0.705736417570465	0.702669792980798	3	2695
Child tot. dif. cat._6-12y	PGSc_PPD_trio model	0.0182565942159813	0.0804405695106238	0.226957545515266	0.820456754511451	0.874352863412413	-0.139404024920732	0.175917213352695	0.00374519396963945	1.50933580717979	0.470166729489541	3	2695
Child tot. dif. cat._6-12y	PGSc_PTSD_trio model	0.0660536048308606	0.0858108604546205	0.769758099160326	0.44144339908905	0.79459811836029	-0.102132591142588	0.234239800804309	0	1.441932510414	0.486282156212872	3	2695
Child tot. dif. cat._6-12y	PGSc_SCZ_trio model	-0.0447154053219093	0.0832462039465388	-0.537146478782694	0.591166437666206	0.842710128046056	-0.207874966906802	0.118444156262983	0	0.329648646367344	0.848042672439194	3	2695
Child tot. dif. cat._6-12y	PGSc_psych_mean_trio model	-0.112588898611501	0.0864121545594013	-1.30292895930635	0.192599016092594	0.594159005944185	-0.281953609374436	0.0567758121514347	0	0.463471367625085	0.793155739504112	3	2695
Child tot. dif. cat._6-12y	PGSc_psych_pc1_trio model	-0.0387500195364204	0.0868413899180346	-0.446216021795536	0.655441210702488	0.842710128046056	-0.208956016143168	0.131455977070327	0	0.134847637152932	0.934798932216867	3	2695
Child tot. dif. cat._6-12y	PGSm_ADHD_trio model	0.136678670737922	0.0697506486187253	1.95953261287994	0.050050444413698	0.180181599889313	-0.0000300884530884671	0.273387429928932	0.00210928569687191	1.45853938555653	0.482261060249927	3	2695
Child tot. dif. cat._6-12y	PGSm_ALC_trio model	0.00489917119033281	0.110097093611273	0.0444986423313827	0.964506934169297	0.964506934169297	-0.210887167090298	0.220685509470964	51.5958402820011	4.00809873749339	0.134788368846698	3	2695
Child tot. dif. cat._6-12y	PGSm_AN_trio model	-0.0213812932818069	0.0718472027171655	-0.297593955967594	0.766013088126328	0.964506934169297	-0.1621992229974	0.119436636433786	0.000379278364059652	1.99146376542244	0.369452949344519	3	2695
Child tot. dif. cat._6-12y	PGSm_ANX_trio model	-0.0166703199914786	0.0972834422220197	-0.171358245665627	0.863942084246147	0.964506934169297	-0.207342363038721	0.174001723055763	0	0.00139179771886556	0.970240379457215	2	1310
Child tot. dif. cat._6-12y	PGSm_ASD_trio model	0.261389023760837	0.0684319465444584	3.81969294985668	0.000133617902252412	0.00240512224054342	0.127264873141728	0.395513174379945	0	0.678398309998476	0.712340568776142	3	2695
Child tot. dif. cat._6-12y	PGSm_BD_trio model	-0.0922959970640699	0.0767023132915463	-1.20330134911645	0.228859727191638	0.411947508944949	-0.242629768646408	0.0580377745182687	11.1595700033342	1.96725187192614	0.373952709046233	3	2695
Child tot. dif. cat._6-12y	PGSm_CDG_trio model	0.182836599742902	0.073345260501977	2.49282091973718	0.012673274671202	0.114059472040818	0.0390825307223185	0.326590668763485	0	0.329793314228327	0.847981332397982	3	2695
Child tot. dif. cat._6-12y	PGSm_CIG_trio model	0.113897894166029	0.0688504843561046	1.65427876406697	0.0980708857065832	0.281201891186055	-0.0210465754900741	0.248842363822133	0	0.86167124491697	0.649965741764901	3	2695
Child tot. dif. cat._6-12y	PGSm_EA_trio model	0.209935069943937	0.138996063625215	1.51036701665164	0.130949799990717	0.291321348406525	-0.0624922087543222	0.482362348642196	67.1373145831506	5.94128051221896	0.0512704735871274	3	2695
Child tot. dif. cat._6-12y	PGSm_INSOM_trio model	0.0058151889885164	0.101165676762579	0.0574818374631527	0.954161373788864	0.964506934169297	-0.192465893937759	0.204096271914792	45.6650016964316	3.53971088538733	0.170357613483248	3	2695
Child tot. dif. cat._6-12y	PGSm_MDD_trio model	0.11102672440943	0.0693443257719052	1.60109314170321	0.109356291016799	0.281201891186055	-0.0248856566357165	0.246939105454577	0	0.873135034464491	0.646250863343564	3	2695
Child tot. dif. cat._6-12y	PGSm_NEUROT_trio model	-0.00950496559312963	0.068917324921182	-0.137918376895796	0.890304926540423	0.964506934169297	-0.144580440349491	0.125570509163232	0.0220887883796101	2.03102312506684	0.362217085738957	3	2695
Child tot. dif. cat._6-12y	PGSm_OCD_trio model	0.0710862950131462	0.0681575314441243	1.04297050534207	0.29696195326291	0.485937741702944	-0.0625000118924937	0.204672601918786	0	0.980527950455817	0.612464697335309	3	2695
Child tot. dif. cat._6-12y	PGSm_PPD_trio model	0.1002199034929	0.0688781903356102	1.45503101931942	0.145660674203263	0.291321348406525	-0.034778868885191	0.235218675870991	0	1.06930831458978	0.585871874625561	3	2695
Child tot. dif. cat._6-12y	PGSm_PTSD_trio model	0.0776567574304773	0.115441095230482	0.672695951778982	0.501140743567457	0.751711115351186	-0.148603631557126	0.303917146418081	51.3292516556043	4.00844496767572	0.134765036965546	3	2695
Child tot. dif. cat._6-12y	PGSm_SCZ_trio model	0.0307339830150527	0.116621354270129	0.263536495587796	0.79213709798061	0.964506934169297	-0.197839671182687	0.259307637212793	52.7239881282865	4.15046973781736	0.125526941654883	3	2695
Child tot. dif. cat._6-12y	PGSm_psych_mean_trio model	0.15098214416625	0.0746547533544253	2.02240496930528	0.0431345321194668	0.180181599889313	0.00466151631685574	0.297302772015645	0	1.3292301009754	0.514471535159304	3	2695
Child tot. dif. cat._6-12y	PGSm_psych_pc1_trio model	0.165473273239246	0.0748594921100188	2.21045145478752	0.0270738461087723	0.162443076652634	0.0187513648026484	0.312195181675843	0	1.10355608911972	0.575924879365358	3	2695
Child tot. dif. cat._6-12y	PGSf_ADHD_trio model	0.0407340778905202	0.0709458823928715	0.574157040784274	0.565861536789994	0.727536261587136	-0.0983172964509223	0.179785452231963	1.87304924504206	1.31944401401901	0.516995035512829	3	2695
Child tot. dif. cat._6-12y	PGSf_ALC_trio model	-0.00840814264709627	0.074361133274547	-0.113071738915715	0.909973680352441	0.924963295864975	-0.154153285714791	0.137337000420599	11.1387545166926	1.58500077312311	0.452711425377119	3	2695
Child tot. dif. cat._6-12y	PGSf_AN_trio model	-0.0123446278419732	0.131069795087994	-0.0941836205182566	0.924963295864975	0.924963295864975	-0.269236705675486	0.244547449991539	63.6046754174328	5.06175712445842	0.0795890656137248	3	2695
Child tot. dif. cat._6-12y	PGSf_ANX_trio model	-0.190071679587756	0.139171587592239	-1.36573623162689	0.172021767867722	0.387048977702374	-0.462842978939806	0.0826996197642944	33.3672869870625	1.50076434649425	0.2205537921802	2	1310
Child tot. dif. cat._6-12y	PGSf_ASD_trio model	0.0321433340849153	0.0702695396357622	0.457429125785203	0.647362633628535	0.776835160354242	-0.105582432811388	0.169869100981219	0	0.353397643224179	0.838032143688576	3	2695
Child tot. dif. cat._6-12y	PGSf_BD_trio model	0.0860786714315196	0.0700164649049611	1.22940613394808	0.218919571596556	0.437839143193112	-0.0511510781070169	0.223308420970056	0	0.0600608907833919	0.970415988403879	3	2695
Child tot. dif. cat._6-12y	PGSf_CDG_trio model	0.107045936780178	0.0737049496560036	1.4523575048865	0.146402225714363	0.387048977702374	-0.0374131100279263	0.251504983588283	0	0.164436215382467	0.921071044107744	3	2695
Child tot. dif. cat._6-12y	PGSf_CIG_trio model	0.174667098174501	0.0688130054715243	2.53828614195292	0.0111396862679949	0.175319602382555	0.0397960857823553	0.309538110566646	0.0450336092510113	2.0917346768735	0.351386915791644	3	2695
Child tot. dif. cat._6-12y	PGSf_EA_trio model	0.114724682287384	0.108884050038314	1.05364084314474	0.292047382354502	0.525685288238104	-0.0986841342785693	0.328133498853336	48.967538416545	3.82563036269017	0.147664099690042	3	2695
Child tot. dif. cat._6-12y	PGSf_INSOM_trio model	-0.0195162720330111	0.134545955537822	-0.145052833100769	0.884669158064822	0.924963295864975	-0.283221499152669	0.244188955086647	68.0518592095582	5.62909510234262	0.0599318286924098	3	2695
Child tot. dif. cat._6-12y	PGSf_MDD_trio model	0.0412108169877007	0.0700371245968245	0.588413890846244	0.556254516217234	0.727536261587136	-0.0960594248028197	0.178481058778221	0	1.08538001850307	0.581182760721312	3	2695
Child tot. dif. cat._6-12y	PGSf_NEUROT_trio model	-0.0451623432320562	0.0679998268039157	-0.664153797954315	0.506591880721535	0.727536261587136	-0.178439554722692	0.0881148682585799	0	0.997478348924368	0.607295871355688	3	2695
Child tot. dif. cat._6-12y	PGSf_OCD_trio model	0.0920178900971314	0.0668397423497417	1.37669426694741	0.168606791995432	0.387048977702374	-0.038985597644299	0.223021377838562	0	0.0142338766333074	0.992908327115809	3	2695
Child tot. dif. cat._6-12y	PGSf_PPD_trio model	0.11925406331827	0.0700140893187054	1.70328664528397	0.0885144385668995	0.318651978840838	-0.0179710301567634	0.256479156793303	0	0.46880333920589	0.791044013739213	3	2695
Child tot. dif. cat._6-12y	PGSf_PTSD_trio model	0.0865973416232139	0.14096131655765	0.614334086386015	0.53899458232054	0.727536261587136	-0.18968176204313	0.362876445289558	64.9641656973238	5.73566162167241	0.0568220507685317	3	2695
Child tot. dif. cat._6-12y	PGSf_SCZ_trio model	0.160281137455211	0.0717548382039619	2.23373282508999	0.0255006578210424	0.175319602382555	0.0196442388589472	0.300918036051475	0	1.06122925769943	0.588243307238375	3	2695
Child tot. dif. cat._6-12y	PGSf_psych_mean_trio model	0.153404997033643	0.0743021652358278	2.06461004934043	0.0389599116405677	0.175319602382555	0.0077754291980765	0.29903456486921	0	0.262012049417596	0.87721248942532	3	2695
Child tot. dif. cat._6-12y	PGSf_psych_pc1_trio model	0.161394629227413	0.0747354131225195	2.15954689328907	0.0308077634097633	0.175319602382555	0.0149159111375521	0.307873347317273	0	0.698633502682165	0.70516973143276	3	2695
Abbreviations: ADHD: attention deficit/hyperactivity disorder; ALC: alcohol consumption; AN: anorexia nervosa; ANX: anxiety; ASD: autism spectrum disorder; BD: bipolar disorder; CDG: cross-psychiatric disorders; CIG: cigarette consumption; EA: EAcation attainment; INSOM: insomnia; MDD: major depressive disorder; NEUROT: neuroticism; OCD: obsessive compulsory disorder; PPD: post-partum disorder; PGS: polygenic score; PGSc: PGS-Child; PGSf: PGS-father; PGSm: PGS-mother; Psych-Mean: psychiatric PGS mean score; Psych-PC1: psychiatric principle component 1 score; PTSD: post-traumatic stress disorder; SCZ: schizophrenia: ext.: external; int.: internal; tot.: total; dif.: difficulties; cat.: categorical

### Sheet: Table S27_MVMA_lin_trio_6-12-AL
Table S27. Multivariate meta-analysis (MVMA) results of linear regression of the trio-polygenic scores (PGSs) for child, mother, and father jointly on child internalizing, externalizing, or total behavioral difficulties at school age, excluding the ALSPAC cohort
CBCL_outcome	PGS_predictor	Beta	SE	CI_Lower	CI_Upper	P_Value	I2_orchaRd	Num_Studies	N	Analysis_Type	FDR_p
Child tot. dif._6-12y	PGSc_ADHD_trio model	0.0644669384499378	0.0194548653672325	0.0263361030060865	0.102597773893789	0.000920812173171795	22.7425137997617	11	9858	Full	0.00620748906589489
Child tot. dif._6-12y	PGSc_ALC_trio model	0.00630221475073051	0.0162361250252409	-0.0255200055472312	0.0381244350486922	0.697897611329036	1.08213878584796	11	9858	Full	0.787554010024079
Child tot. dif._6-12y	PGSc_AN_trio model	-0.00755358540598867	0.0196066824874267	-0.0459819769376571	0.0308748061256798	0.700048008910292	23.2791134696394	11	9858	Full	0.787554010024079
Child tot. dif._6-12y	PGSc_ANX_trio model	0.0306742445832314	0.018150482182056	-0.00490004679563429	0.0662485359620972	0.0910286956834462	9.76939739646725e-06	9	6712	w/o NTR	0.204814565287754
Child tot. dif._6-12y	PGSc_ASD_trio model	0.0224431139468484	0.0162761379134794	-0.00945753017097812	0.0543437580646749	0.167926585153475	2.94730539416918	11	9858	Full	0.329385462959896
Child tot. dif._6-12y	PGSc_BD_trio model	-0.00250517190082029	0.0207007186303696	-0.043077834870442	0.0380674910688014	0.903676306125042	34.004525549678	11	9858	Full	0.903676306125042
Child tot. dif._6-12y	PGSc_CDG_trio model	0.0316216713358176	0.0237471388084691	-0.0149218654646552	0.0781652081362904	0.182991923866609	45.7617236771736	11	9858	Full	0.329385462959896
Child tot. dif._6-12y	PGSc_CIG_trio model	0.00463898085570096	0.0175207974648084	-0.0297011511557442	0.0389791128671461	0.791186679157588	11.9557173249494	11	9858	Full	0.83772707204921
Child tot. dif._6-12y	PGSc_EA_trio model	-0.101905640894797	0.0163026249741188	-0.133858198697533	-0.0699530830920612	4.08164266545042e-10	1.87144092535255e-05	11	9858	Full	7.34695679781076e-09
Child tot. dif._6-12y	PGSc_INSOM_trio model	0.0138421937754424	0.0218150393301108	-0.0289144976328997	0.0565988851837844	0.525738078987421	40.2964640182119	11	9858	Full	0.714969446403251
Child tot. dif._6-12y	PGSc_MDD_trio model	0.0592926787219025	0.0180718030111202	0.0238725956844045	0.0947127617594005	0.00103458151098248	14.3594623988214	11	9858	Full	0.00620748906589489
Child tot. dif._6-12y	PGSc_NEUROT_trio model	0.0311328189337581	0.0157880239989362	0.00018886050878909	0.0620767773587271	0.0486180263697087	9.78766552878434e-06	11	9858	Full	0.158904548964491
Child tot. dif._6-12y	PGSc_OCD_trio model	-0.0114504886115795	0.0194516865415017	-0.0495750936714854	0.0266741164483264	0.556087347202529	25.672578006029	11	9858	Full	0.714969446403251
Child tot. dif._6-12y	PGSc_PPD_trio model	0.0204671309891038	0.0161187017343083	-0.0111249438876838	0.0520592058658913	0.204164644767184	3.77365830074391e-06	11	9858	Full	0.334087600528119
Child tot. dif._6-12y	PGSc_PTSD_trio model	0.0231645848399766	0.0203919799112291	-0.0168029613594966	0.0631321310394499	0.255971020144683	25.7272619312551	11	9858	Full	0.383956530217025
Child tot. dif._6-12y	PGSc_SCZ_trio model	0.0351603011726921	0.0199703986232949	-0.00398096088587413	0.0743015632312582	0.0783025890073078	23.9739336617444	11	9858	Full	0.20134951459022
Child tot. dif._6-12y	PGSc_psych_mean_trio model	0.0457951452891886	0.0236645375945467	-0.000586496106916995	0.0921767866852941	0.0529681829881637	42.5744749118214	11	9858	Full	0.158904548964491
Child tot. dif._6-12y	PGSc_psych_pc1_trio model	0.0582887087032462	0.0222998181392738	0.0145818682884766	0.101995549118016	0.00895244662730716	36.2051463978226	11	9858	Full	0.0402860098228822
Child tot. dif._6-12y	PGSm_ADHD_trio model	0.0206244573496268	0.0163420256620506	-0.0114053243824218	0.0526542390816754	0.206930710210827	6.20235450063938e-06	11	9858	Full	0.360529361674096
Child tot. dif._6-12y	PGSm_ALC_trio model	0.00163116161579103	0.0162412523923261	-0.0302011081369932	0.0334634313685752	0.920000380663672	1.1243725517218	11	9858	Full	0.968186591812059
Child tot. dif._6-12y	PGSm_AN_trio model	0.00745661561463488	0.0183326586167608	-0.0284747350150842	0.0433879662443539	0.684199357355391	14.5944719799637	11	9858	Full	0.821039228826469
Child tot. dif._6-12y	PGSm_ANX_trio model	0.0145979741200444	0.0181504812808348	-0.0209763154924603	0.0501722637325491	0.421238306521304	5.02968177019705e-06	9	6712	w/o NTR	0.583253039798729
Child tot. dif._6-12y	PGSm_ASD_trio model	0.0299894646385852	0.0171174766798279	-0.00356017316008164	0.0635391024372521	0.0797773691126986	9.47857316431229	11	9858	Full	0.205141806289797
Child tot. dif._6-12y	PGSm_BD_trio model	0.00313488546470377	0.016037088817252	-0.0282972310339802	0.0345670019633877	0.845019373106703	4.59205342536192e-06	11	9858	Full	0.950646794745041
Child tot. dif._6-12y	PGSm_CDG_trio model	0.0251444208080663	0.0189214528607988	-0.0119409453342717	0.0622297869504043	0.183886158803854	17.9514983386872	11	9858	Full	0.360529361674096
Child tot. dif._6-12y	PGSm_CIG_trio model	0.0183071805442633	0.0159786320677934	-0.0130103628308285	0.0496247239193552	0.251907342000854	5.99025503954058e-06	11	9858	Full	0.37786101300128
Child tot. dif._6-12y	PGSm_EA_trio model	0.0424441417469046	0.016302623171225	0.0104915874777754	0.0743966960160338	0.00922729361637703	5.01633641799987e-06	11	9858	Full	0.0562015232706572
Child tot. dif._6-12y	PGSm_INSOM_trio model	0.0292329326024994	0.0238506054246509	-0.0175133950392921	0.0759792602442908	0.220323498800837	50.0873263870821	11	9858	Full	0.360529361674096
Child tot. dif._6-12y	PGSm_MDD_trio model	0.0467127547743433	0.0161572406634369	0.015045144984461	0.0783803645642256	0.00383853887240249	4.79942743707765e-06	11	9858	Full	0.0562015232706572
Child tot. dif._6-12y	PGSm_NEUROT_trio model	-0.00842697965115937	0.0157880233874528	-0.0393709368776429	0.0225169775753242	0.593509156666123	4.96552623413117e-06	11	9858	Full	0.763083201427873
Child tot. dif._6-12y	PGSm_OCD_trio model	0.0210553523417207	0.015981957717764	-0.0102687091875387	0.05237941387098	0.18768946235235	1.06720197372826e-05	11	9858	Full	0.360529361674096
Child tot. dif._6-12y	PGSm_PPD_trio model	0.0388175749033128	0.0161187018605535	0.00722549977908916	0.0704096500275364	0.0160299872397821	4.75335752997659e-06	11	9858	Full	0.0721349425790196
Child tot. dif._6-12y	PGSm_PTSD_trio model	0.0319092547173281	0.0179653158810863	-0.00330211738048648	0.0671206268151427	0.07570673932153	9.1852070244855	11	9858	Full	0.205141806289797
Child tot. dif._6-12y	PGSm_SCZ_trio model	-0.000660261030357636	0.0165550465852847	-0.0331075560998985	0.0317870340391832	0.968186591812059	1.59924338766809e-05	11	9858	Full	0.968186591812059
Child tot. dif._6-12y	PGSm_psych_mean_trio model	0.0313487313742473	0.0168124852946609	-0.00160313429389727	0.0643005970423919	0.0622360637047154	1.80942715858806e-05	11	9858	Full	0.205141806289797
Child tot. dif._6-12y	PGSm_psych_pc1_trio model	0.0434189737905129	0.0167101213308684	0.0106677378047163	0.0761702097763095	0.00936692054510953	1.02015146987738e-05	11	9858	Full	0.0562015232706572
Child tot. dif._6-12y	PGSf_ADHD_trio model	-0.00134058371849169	0.0168934702498282	-0.0344511769820537	0.0317700095450704	0.936750148136165	4.19522015923706	11	9858	Full	0.9812012630771
Child tot. dif._6-12y	PGSf_ALC_trio model	-0.0161895167920398	0.0166499925423452	-0.048822902517897	0.0164438689338173	0.330879547445879	4.48151441086285	11	9858	Full	0.9812012630771
Child tot. dif._6-12y	PGSf_AN_trio model	0.00387958576011333	0.0211704317788982	-0.0376136980636894	0.045372869583916	0.854598004785197	32.9356917158149	11	9858	Full	0.9812012630771
Child tot. dif._6-12y	PGSf_ANX_trio model	-0.0225519980549012	0.0217095489798461	-0.0651019321760079	0.0199979360662055	0.298895220662377	19.1153487182383	9	6712	w/o NTR	0.9812012630771
Child tot. dif._6-12y	PGSf_ASD_trio model	0.00330386232862934	0.0158960444840558	-0.0278518123567666	0.0344595370140252	0.835352501879333	7.33139211896409e-06	11	9858	Full	0.9812012630771
Child tot. dif._6-12y	PGSf_BD_trio model	-0.00328066862726034	0.0176667819605042	-0.0379069249925706	0.0313455877380499	0.852682371400267	12.984452211392	11	9858	Full	0.9812012630771
Child tot. dif._6-12y	PGSf_CDG_trio model	-0.00791950023949507	0.0220040364417702	-0.0510466191798715	0.0352076187008813	0.718913504480831	37.070106810446	11	9858	Full	0.9812012630771
Child tot. dif._6-12y	PGSf_CIG_trio model	0.0204346392973568	0.0159786321937545	-0.0108829043246142	0.0517521829193279	0.200941825868422	6.97150075458829e-06	11	9858	Full	0.9812012630771
Child tot. dif._6-12y	PGSf_EA_trio model	0.0405229356728923	0.0163026236758647	0.00857038041468751	0.0724754909310971	0.0129307964729865	8.85050078539798e-06	11	9858	Full	0.232754336513757
Child tot. dif._6-12y	PGSf_INSOM_trio model	0.0333629464735161	0.0160417964001188	0.00192160328195902	0.0648042896650731	0.0375483526098704	5.5016176955483e-06	11	9858	Full	0.337935173488834
Child tot. dif._6-12y	PGSf_MDD_trio model	0.0021695565583316	0.0167679616683486	-0.0306950444057798	0.035034157522443	0.897051419463161	4.62796594813106	11	9858	Full	0.9812012630771
Child tot. dif._6-12y	PGSf_NEUROT_trio model	-0.0173696075362035	0.0157880249686701	-0.048313567861816	0.013574352789409	0.271255407320375	1.74349571872347e-05	11	9858	Full	0.9812012630771
Child tot. dif._6-12y	PGSf_OCD_trio model	-0.00538907279716939	0.0159819566898864	-0.0367131323118257	0.025934986717487	0.735968165324829	2.66159703845198e-06	11	9858	Full	0.9812012630771
Child tot. dif._6-12y	PGSf_PPD_trio model	-0.000436445259954629	0.0163667850587635	-0.0325147545178393	0.0316418639979301	0.978725713932426	1.93004036606787	11	9858	Full	0.9812012630771
Child tot. dif._6-12y	PGSf_PTSD_trio model	0.0046694914356992	0.0204281370569013	-0.0353689214670753	0.0447079043384737	0.819194310360891	25.9567167398563	11	9858	Full	0.9812012630771
Child tot. dif._6-12y	PGSf_SCZ_trio model	-0.0140034807444212	0.0210937023372069	-0.0553463776259552	0.0273394161371127	0.506773379857913	30.9466332348187	11	9858	Full	0.9812012630771
Child tot. dif._6-12y	PGSf_psych_mean_trio model	-0.00650451712439867	0.0225303083500653	-0.0506631100511086	0.0376540758023113	0.772810381714456	36.8834053360274	11	9858	Full	0.9812012630771
Child tot. dif._6-12y	PGSf_psych_pc1_trio model	0.000521875492845239	0.0221481832556489	-0.0428877660112197	0.0439315169969101	0.9812012630771	35.3859933110321	11	9858	Full	0.9812012630771
Child ext. dif._6-12y	PGSc_ADHD_trio model	0.111132658363584	0.0165664577265583	0.0786629978681245	0.143602318859044	1.96913761809624e-11	4.59937746376231e-06	11	9858	Full	3.54444771257323e-10
Child ext. dif._6-12y	PGSc_ALC_trio model	0.0335448164157945	0.0163662033044458	0.00146764737542034	0.0656219854561687	0.0403996248992035	4.23508031056358e-06	11	9858	Full	0.0830033141679006
Child ext. dif._6-12y	PGSc_AN_trio model	-0.0175525522868413	0.0203359359546129	-0.0574102543497957	0.0223051497761131	0.388066106388372	25.72999569465	11	9858	Full	0.465679327666046
Child ext. dif._6-12y	PGSc_ANX_trio model	0.0164490955962381	0.0187365133158583	-0.0202737956986993	0.0531719868911754	0.379988993592559	5.60979068154201e-06	9	6712	w/o NTR	0.465679327666046
Child ext. dif._6-12y	PGSc_ASD_trio model	0.0235260741761033	0.0161860550486347	-0.00819801077100343	0.0552501591232101	0.146091096390872	3.05218879653163e-05	11	9858	Full	0.219136644586308
Child ext. dif._6-12y	PGSc_BD_trio model	0.00783694389978749	0.020574293648284	-0.0324879306582003	0.0481618184577753	0.703270403229635	30.5192029245445	11	9858	Full	0.744639250478437
Child ext. dif._6-12y	PGSc_CDG_trio model	0.0404196343788637	0.0194038436148183	0.00238879973217238	0.0784504690255551	0.0372445153173794	18.5450530810719	11	9858	Full	0.0830033141679006
Child ext. dif._6-12y	PGSc_CIG_trio model	0.0126777512772629	0.0198740196754067	-0.0262746115145746	0.0516301140691003	0.523535039419059	25.631072369409	11	9858	Full	0.588976919346441
Child ext. dif._6-12y	PGSc_EA_trio model	-0.0955002712582259	0.0180470103524804	-0.130871761577709	-0.0601287809387428	1.21151276779855e-07	11.2631510218905	11	9858	Full	1.0903614910187e-06
Child ext. dif._6-12y	PGSc_INSOM_trio model	0.0261554204907225	0.0219709227561939	-0.0169067968185291	0.069217637799974	0.233867148357589	38.366895812113	11	9858	Full	0.323816051572046
Child ext. dif._6-12y	PGSc_MDD_trio model	0.0672469321953028	0.0163972306283076	0.0351089507176228	0.0993849136729829	4.11163744882126e-05	3.93802076221042e-06	11	9858	Full	0.000239525441063605
Child ext. dif._6-12y	PGSc_NEUROT_trio model	0.0402698709199763	0.0166373491111115	0.00766126586397833	0.0728784759759742	0.0155013127986798	4.27870576906346	11	9858	Full	0.0465039383960393
Child ext. dif._6-12y	PGSc_OCD_trio model	-0.000933494578176545	0.0206698671733452	-0.0414456898031598	0.0395787006468067	0.963978104388193	31.673068086673	11	9858	Full	0.963978104388193
Child ext. dif._6-12y	PGSc_PPD_trio model	0.0320165641840826	0.0163635197415637	-5.53451696924806e-05	0.0640884735378576	0.0503966617476403	1.31765377446025e-05	11	9858	Full	0.0907139911457525
Child ext. dif._6-12y	PGSc_PTSD_trio model	0.0333541623238045	0.0195626786897865	-0.00498798334930622	0.0716963079969152	0.088196377334252	18.7603382646122	11	9858	Full	0.144321344728776
Child ext. dif._6-12y	PGSc_SCZ_trio model	0.0389521827458906	0.0191084171384282	0.00150037335300343	0.0764039921387778	0.0415016570839503	15.5194697535271	11	9858	Full	0.0830033141679006
Child ext. dif._6-12y	PGSc_psych_mean_trio model	0.0625470144113727	0.0205381265282357	0.0222930261061041	0.102801002716641	0.00232363367092205	22.9955127712225	11	9858	Full	0.00836508121531938
Child ext. dif._6-12y	PGSc_psych_pc1_trio model	0.0777573048325445	0.0192421811093266	0.0400433228742674	0.115471286790822	5.32278757919123e-05	15.3276530528965	11	9858	Full	0.000239525441063605
Child ext. dif._6-12y	PGSm_ADHD_trio model	-0.00484378814778678	0.0165664577483442	-0.037313448685946	0.0276258723903724	0.769992072670142	4.75688108265262e-06	11	9858	Full	0.815285724003679
Child ext. dif._6-12y	PGSm_ALC_trio model	-0.000720087139216941	0.0163662042408426	-0.0327972580148951	0.0313570837364612	0.964905662760231	1.15758415058254e-05	11	9858	Full	0.964905662760231
Child ext. dif._6-12y	PGSm_AN_trio model	0.0165613572668992	0.0178271561497435	-0.0183792267333698	0.0515019412671683	0.352891144409262	9.02307582029786	11	9858	Full	0.632062867633089
Child ext. dif._6-12y	PGSm_ANX_trio model	0.0176845834377233	0.0187365130525259	-0.0190383073410921	0.0544074742165388	0.345242879862966	4.36296712339621e-06	9	6712	w/o NTR	0.632062867633089
Child ext. dif._6-12y	PGSm_ASD_trio model	0.0266257593885761	0.0169380775452205	-0.00657226256740265	0.0598237813445549	0.115962854113627	5.51089872210951	11	9858	Full	0.573332589076914
Child ext. dif._6-12y	PGSm_BD_trio model	-0.0106332852313794	0.0163230324462303	-0.0426258409444696	0.0213592704817108	0.514770049035223	9.73508916831573e-06	11	9858	Full	0.632062867633089
Child ext. dif._6-12y	PGSm_CDG_trio model	0.0126748046932276	0.0182861552831976	-0.0231654010775465	0.0485150104640018	0.488223789911352	10.9047901838475	11	9858	Full	0.632062867633089
Child ext. dif._6-12y	PGSm_CIG_trio model	0.0132552865047954	0.0162806186648687	-0.0186541397243777	0.0451647127339686	0.415544219507551	7.98085663889603e-06	11	9858	Full	0.632062867633089
Child ext. dif._6-12y	PGSm_EA_trio model	0.0416629528599286	0.0165034165193245	0.00931685086018916	0.074009054859668	0.0115861449835424	2.05939310372306e-06	11	9858	Full	0.208550609703763
Child ext. dif._6-12y	PGSm_INSOM_trio model	0.0148706631401574	0.0214478937278968	-0.0271664361107628	0.0569077623910776	0.488096776562187	35.4516627937349	11	9858	Full	0.632062867633089
Child ext. dif._6-12y	PGSm_MDD_trio model	0.0274655031153603	0.0163972306616109	-0.00467247842759301	0.0596034846583135	0.0939325354590147	4.17652976167387e-06	11	9858	Full	0.573332589076914
Child ext. dif._6-12y	PGSm_NEUROT_trio model	-0.0239736177459223	0.0160634530651291	-0.0554574072209249	0.00751017172908033	0.135585827580263	9.39012042279087e-06	11	9858	Full	0.573332589076914
Child ext. dif._6-12y	PGSm_OCD_trio model	0.0126405814222965	0.0165102429303193	-0.0197189000971364	0.0450000629417294	0.443902107897131	2.66619900967174	11	9858	Full	0.632062867633089
Child ext. dif._6-12y	PGSm_PPD_trio model	0.0235656427816601	0.0167420999460308	-0.00924827013813014	0.0563795557014504	0.159259052521365	2.80272573559301	11	9858	Full	0.573332589076914
Child ext. dif._6-12y	PGSm_PTSD_trio model	0.0142409424756655	0.0196520971766475	-0.0242764602112448	0.0527583451625758	0.46866520720938	19.3502316225756	11	9858	Full	0.632062867633089
Child ext. dif._6-12y	PGSm_SCZ_trio model	-0.00976925718535281	0.0168400611142892	-0.042775170466813	0.0232366560961074	0.561833660118302	8.89496999126955e-06	11	9858	Full	0.632062867633089
Child ext. dif._6-12y	PGSm_psych_mean_trio model	0.0106319975585235	0.0170586717475263	-0.0228023846907191	0.044066379807766	0.533113301221618	5.2615233550663e-06	11	9858	Full	0.632062867633089
Child ext. dif._6-12y	PGSm_psych_pc1_trio model	0.0171923576866705	0.0169505065627243	-0.016030024695979	0.0504147400693199	0.310454852509182	4.32694208433666e-06	11	9858	Full	0.632062867633089
Child ext. dif._6-12y	PGSf_ADHD_trio model	-0.0185419206653943	0.0165664587845985	-0.0510115832345746	0.013927741903786	0.263035774052183	1.22485899039265e-05	11	9858	Full	0.605162228866334
Child ext. dif._6-12y	PGSf_ALC_trio model	-0.041350710411194	0.0165751911406256	-0.0738374880836876	-0.00886393273870045	0.0126051208462838	1.63940634142346	11	9858	Full	0.113446087616555
Child ext. dif._6-12y	PGSf_AN_trio model	0.0142407726826039	0.0189126088460926	-0.0228272595094311	0.051308804874639	0.451463315485269	16.4784213367236	11	9858	Full	0.625103052210373
Child ext. dif._6-12y	PGSf_ANX_trio model	-0.0276517471944589	0.0228905333671591	-0.0725163681810031	0.0172128737920853	0.227047549912641	20.6677461793348	9	6712	w/o NTR	0.605162228866334
Child ext. dif._6-12y	PGSf_ASD_trio model	-0.00237515408469074	0.0161860515741193	-0.0340992322218724	0.0293489240524909	0.883336616943079	5.30693889560853e-06	11	9858	Full	0.883336616943079
Child ext. dif._6-12y	PGSf_BD_trio model	-0.00770893562916421	0.0163230404182606	-0.0397015069671466	0.0242836357088182	0.636731749058725	7.07062952292988e-05	11	9858	Full	0.716323217691066
Child ext. dif._6-12y	PGSf_CDG_trio model	-0.015681641028349	0.0189583217013438	-0.052839268770307	0.021475986713609	0.408144118726072	15.5400458068268	11	9858	Full	0.625103052210373
Child ext. dif._6-12y	PGSf_CIG_trio model	0.0139020619301566	0.0166933323676597	-0.0188162682924132	0.0466203921527264	0.404962443347912	3.04785167219641	11	9858	Full	0.625103052210373
Child ext. dif._6-12y	PGSf_EA_trio model	0.0435426371801565	0.0165034167934528	0.0111965346431356	0.0758887397171775	0.00832979315822082	4.04506415881784e-06	11	9858	Full	0.113446087616555
Child ext. dif._6-12y	PGSf_INSOM_trio model	0.0169831699417726	0.0163502133493145	-0.0150626593624297	0.0490289992459749	0.298938495577215	4.38722342690077e-06	11	9858	Full	0.605162228866334
Child ext. dif._6-12y	PGSf_MDD_trio model	-0.00434304898090736	0.0163972311050378	-0.0364810313929613	0.0277949334311465	0.791113632413188	7.35223125357001e-06	11	9858	Full	0.837649728437493
Child ext. dif._6-12y	PGSf_NEUROT_trio model	-0.0367088667943993	0.0191692000125691	-0.0742798084314795	0.000862074842680978	0.0554935097278049	22.6010989541536	11	9858	Full	0.332961058366829
Child ext. dif._6-12y	PGSf_OCD_trio model	-0.017471097936657	0.016156905382143	-0.0491380505872786	0.0141958547139647	0.279546179324405	6.18114649915258e-06	11	9858	Full	0.605162228866334
Child ext. dif._6-12y	PGSf_PPD_trio model	-0.00822005533809979	0.0163635186875397	-0.0402919626260258	0.0238518519498262	0.615428146334647	5.41200765006251e-06	11	9858	Full	0.716323217691066
Child ext. dif._6-12y	PGSf_PTSD_trio model	0.0111557475309275	0.0178774196397378	-0.0238833510994676	0.0461948461613226	0.532618854021127	7.29002887104027	11	9858	Full	0.684795669455734
Child ext. dif._6-12y	PGSf_SCZ_trio model	-0.025219561666404	0.0194170468984552	-0.0632762742735013	0.0128371509406934	0.194000179309443	17.5796827456671	11	9858	Full	0.605162228866334
Child ext. dif._6-12y	PGSf_psych_mean_trio model	-0.020387084479597	0.0197757358491733	-0.0591468145117542	0.0183726455525603	0.302581114433167	18.1537269754419	11	9858	Full	0.605162228866334
Child ext. dif._6-12y	PGSf_psych_pc1_trio model	-0.0149006662651374	0.0190345652682313	-0.0522077286522478	0.022406396121973	0.433731960899913	13.9556653546325	11	9858	Full	0.625103052210373
Child int. dif._6-12y	PGSc_ADHD_trio model	-0.00053570280257926	0.0184360022010701	-0.0366696031355778	0.0355981975304193	0.976818789155073	12.6154502684072	11	9858	Full	0.976818789155073
Child int. dif._6-12y	PGSc_ALC_trio model	-0.0198723266031192	0.0180431715246297	-0.0552362929582721	0.0154916397520337	0.270732792685809	13.1708940740642	11	9858	Full	0.568755501281984
Child int. dif._6-12y	PGSc_AN_trio model	0.0149186779273801	0.0165741991868909	-0.0175661555515191	0.0474035114062794	0.368059290987075	6.842989299871e-06	11	9858	Full	0.592322664554558
Child int. dif._6-12y	PGSc_ANX_trio model	0.0353885321574938	0.0194803223286671	-0.0027921980139252	0.0735692623289129	0.0692738322271965	3.66084833133941	9	6712	w/o NTR	0.415642993363179
Child int. dif._6-12y	PGSc_ASD_trio model	0.0220747722834779	0.0175952426596535	-0.0124112696286857	0.0565608141956415	0.209628527337795	11.0600922934601	11	9858	Full	0.568755501281984
Child int. dif._6-12y	PGSc_BD_trio model	0.00278824798827949	0.0217845019055384	-0.0399085911677199	0.0454850871442789	0.898155085339168	38.2902188941494	11	9858	Full	0.950987737417943
Child int. dif._6-12y	PGSc_CDG_trio model	0.0255260189303714	0.0280692295166519	-0.029488659996055	0.0805406978567978	0.36314162340696	59.9976035464834	11	9858	Full	0.592322664554558
Child int. dif._6-12y	PGSc_CIG_trio model	-0.0128749339773814	0.0162361085222103	-0.0446971219299975	0.0189472539752346	0.427788591067181	6.52919011954438e-06	11	9858	Full	0.592322664554558
Child int. dif._6-12y	PGSc_EA_trio model	-0.0535466485103667	0.0167541773559276	-0.0863842327185813	-0.0207090643021522	0.00139338531079061	1.17385586841256	11	9858	Full	0.025080935594231
Child int. dif._6-12y	PGSc_INSOM_trio model	-0.00347394306040243	0.0191689139305059	-0.0410443239869421	0.0340964378661372	0.856188653419653	21.4840014171031	11	9858	Full	0.950987737417943
Child int. dif._6-12y	PGSc_MDD_trio model	0.0400156867736936	0.0202969837452631	0.00023432963818304	0.0797970439092043	0.0486656809498613	26.8499917556335	11	9858	Full	0.415642993363179
Child int. dif._6-12y	PGSc_NEUROT_trio model	0.0186811573226378	0.0168305457781442	-0.0143061062426776	0.0516684208879532	0.267018190747852	6.12600160924085	11	9858	Full	0.568755501281984
Child int. dif._6-12y	PGSc_OCD_trio model	-0.0101507369498934	0.021738922125905	-0.0527582413793882	0.0324567674796014	0.640543969370667	37.744249594005	11	9858	Full	0.823556532048001
Child int. dif._6-12y	PGSc_PPD_trio model	0.0137158835881371	0.0163893582243336	-0.0184066682612821	0.0458384354375562	0.402661481934465	8.00853392779569e-06	11	9858	Full	0.592322664554558
Child int. dif._6-12y	PGSc_PTSD_trio model	0.00458179211159822	0.0199155147930052	-0.0344518996162667	0.0436154838394632	0.818044023759922	19.3419508454403	11	9858	Full	0.950987737417943
Child int. dif._6-12y	PGSc_SCZ_trio model	0.0247161657920984	0.0203009143163545	-0.0150728951211901	0.0645052267053868	0.223417733601905	23.3820285106518	11	9858	Full	0.568755501281984
Child int. dif._6-12y	PGSc_psych_mean_trio model	0.0286697242865974	0.0267806992727391	-0.0238194817687692	0.081158930341964	0.284377750640992	53.4063397772926	11	9858	Full	0.568755501281984
Child int. dif._6-12y	PGSc_psych_pc1_trio model	0.0316526368700111	0.0260448899116498	-0.0193944093381332	0.0826996830781553	0.224247561501499	50.9146628448759	11	9858	Full	0.568755501281984
Child int. dif._6-12y	PGSm_ADHD_trio model	0.0422301705706879	0.0167143863532269	0.00947057529467537	0.0749897658467004	0.0115180402532053	9.05025946700873e-06	11	9858	Full	0.0518311811394237
Child int. dif._6-12y	PGSm_ALC_trio model	0.00823726149021861	0.0163706980565725	-0.0238487171024434	0.0403232400828807	0.614844009987327	6.93153506428777e-06	11	9858	Full	0.744700629261198
Child int. dif._6-12y	PGSm_AN_trio model	-0.00576037142052689	0.0165741989523555	-0.0382452044397452	0.0267244615986914	0.728177773474594	5.17975078412482e-06	11	9858	Full	0.77101176014957
Child int. dif._6-12y	PGSm_ANX_trio model	0.00533824425339766	0.0187568411454289	-0.031424488855382	0.0421009773621773	0.775948680540354	9.42013497358771e-06	9	6712	w/o NTR	0.775948680540354
Child int. dif._6-12y	PGSm_ASD_trio model	0.0254171419640396	0.0167791822074779	-0.00746945085265232	0.0583037347807316	0.129822505570059	4.87250418687903	11	9858	Full	0.259645011140119
Child int. dif._6-12y	PGSm_BD_trio model	0.0105962840870379	0.0183613077871045	-0.0253912178847416	0.0465837860588175	0.563872884288128	16.0735086492433	11	9858	Full	0.744700629261198
Child int. dif._6-12y	PGSm_CDG_trio model	0.0215634860969445	0.0205632291307219	-0.0187397024051153	0.0618666745990044	0.294342461601134	25.9627686214934	11	9858	Full	0.483469950317022
Child int. dif._6-12y	PGSm_CIG_trio model	0.0149905878138198	0.0162361082969576	-0.0168315996973091	0.0468127753249487	0.35585765777243	4.80730775378701e-06	11	9858	Full	0.533786486658645
Child int. dif._6-12y	PGSm_EA_trio model	0.0273673032039335	0.01659713153665	-0.00516247685457449	0.0598970832624415	0.0991645057855436	5.4487028627424e-06	11	9858	Full	0.223120138017473
Child int. dif._6-12y	PGSm_INSOM_trio model	0.0383876929915208	0.0232302840816246	-0.00714282715909746	0.0839182131421391	0.0984357467780614	45.2105356244363	11	9858	Full	0.223120138017473
Child int. dif._6-12y	PGSm_MDD_trio model	0.0446794862488709	0.0176823265098005	0.0100227631267842	0.0793362093709576	0.0115111042608768	8.99098772911521	11	9858	Full	0.0518311811394237
Child int. dif._6-12y	PGSm_NEUROT_trio model	0.00596316067243398	0.0160352490645061	-0.0254653499771275	0.0373916713219954	0.70998348514448	6.35560466603648e-06	11	9858	Full	0.77101176014957
Child int. dif._6-12y	PGSm_OCD_trio model	0.0169441454672985	0.016195397282434	-0.0147982499215899	0.048686540856187	0.295453858527069	7.96623298134255e-06	11	9858	Full	0.483469950317022
Child int. dif._6-12y	PGSm_PPD_trio model	0.0419915384013963	0.0163893577630602	0.00986898745605634	0.0741140893467362	0.0104034687681023	4.50376867179977e-06	11	9858	Full	0.0518311811394237
Child int. dif._6-12y	PGSm_PTSD_trio model	0.0337036107042876	0.0181510393557569	-0.00187177271496507	0.0692789941235403	0.0633336482071366	7.35615169566371	11	9858	Full	0.19000094462141
Child int. dif._6-12y	PGSm_SCZ_trio model	0.00836152761250957	0.0168911888001385	-0.0247445940918281	0.0414676493168473	0.620583857717665	6.97731538652206e-06	11	9858	Full	0.744700629261198
Child int. dif._6-12y	PGSm_psych_mean_trio model	0.0361329650268196	0.0191508890916579	-0.0014020878647508	0.0736680179183901	0.0591937831972843	13.7011700020968	11	9858	Full	0.19000094462141
Child int. dif._6-12y	PGSm_psych_pc1_trio model	0.0502105506290631	0.0189553910695937	0.0130586668197872	0.0873624344383389	0.00807590728733159	12.8352981478799	11	9858	Full	0.0518311811394237
Child int. dif._6-12y	PGSf_ADHD_trio model	0.00854174318365863	0.0174338356925541	-0.0256279468861363	0.0427114332534536	0.624167844179037	5.32207605323045	11	9858	Full	0.998718785838348
Child int. dif._6-12y	PGSf_ALC_trio model	0.00271482708725676	0.0163706989269924	-0.0293711532113969	0.0348008073859104	0.868287174947774	1.39270280598915e-05	11	9858	Full	0.998718785838348
Child int. dif._6-12y	PGSf_AN_trio model	-3.5860735710507e-05	0.0223324998447922	-0.0438067561162496	0.0437350346448286	0.998718785838348	37.3709822861589	11	9858	Full	0.998718785838348
Child int. dif._6-12y	PGSf_ANX_trio model	-0.00962755540700725	0.0193684996552753	-0.0475891171659233	0.0283340063519088	0.619137676541565	3.08919826502939	9	6712	w/o NTR	0.998718785838348
Child int. dif._6-12y	PGSf_ASD_trio model	-0.00277831039546301	0.0161394252864979	-0.0344110026881738	0.0288543818972478	0.863324070269668	8.91455130129175e-06	11	9858	Full	0.998718785838348
Child int. dif._6-12y	PGSf_BD_trio model	-0.00407153884664085	0.0208090837828412	-0.0448565936122861	0.0367135159190044	0.844875033919136	32.6393535122746	11	9858	Full	0.998718785838348
Child int. dif._6-12y	PGSf_CDG_trio model	-0.0129634422500583	0.024639097604272	-0.0612551861659985	0.035328301665882	0.598795804162893	47.4549918237859	11	9858	Full	0.998718785838348
Child int. dif._6-12y	PGSf_CIG_trio model	0.0211826843615924	0.01623610837288	-0.0106395032983416	0.0530048720215265	0.192006901745019	5.38767558349432e-06	11	9858	Full	0.998718785838348
Child int. dif._6-12y	PGSf_EA_trio model	0.0300578151594052	0.0165971313924266	-0.00247196461643014	0.0625875949352404	0.0701370258995943	4.37201739615015e-06	11	9858	Full	0.631233233096349
Child int. dif._6-12y	PGSf_INSOM_trio model	0.033847792944271	0.0163310207357257	0.00183958047147188	0.0658560054170702	0.0382088402547916	1.28241245693399e-05	11	9858	Full	0.631233233096349
Child int. dif._6-12y	PGSf_MDD_trio model	0.00253911290001072	0.0176172127250935	-0.0319899895491533	0.0370682153491748	0.885400324164357	8.51746639918655	11	9858	Full	0.998718785838348
Child int. dif._6-12y	PGSf_NEUROT_trio model	-2.83843675989693e-05	0.0174770181843532	-0.0342827105660828	0.0342259418308848	0.998704158885668	11.0477825719259	11	9858	Full	0.998718785838348
Child int. dif._6-12y	PGSf_OCD_trio model	0.002609244417741	0.0161953967951002	-0.0291331500159908	0.0343516388514728	0.872006567802274	4.21672221797519e-06	11	9858	Full	0.998718785838348
Child int. dif._6-12y	PGSf_PPD_trio model	-0.00107681995787838	0.0163893602213478	-0.0331993757213734	0.0310457358056166	0.947614778289109	2.31818919533891e-05	11	9858	Full	0.998718785838348
Child int. dif._6-12y	PGSf_PTSD_trio model	-0.00453426928979651	0.0210647360525108	-0.04582039329656	0.036751854716967	0.829569269574837	26.6533555654369	11	9858	Full	0.998718785838348
Child int. dif._6-12y	PGSf_SCZ_trio model	-0.000915128994966166	0.0217614856900922	-0.0435668571976306	0.0417365992076983	0.966456695302582	32.215229443242	11	9858	Full	0.998718785838348
Child int. dif._6-12y	PGSf_psych_mean_trio model	-0.0053188270687506	0.0245266513762622	-0.0533901804275943	0.0427525262900931	0.828318167635433	44.2697179616854	11	9858	Full	0.998718785838348
Child int. dif._6-12y	PGSf_psych_pc1_trio model	0.00111407757727493	0.024596961855507	-0.0470950817886243	0.0493232369431742	0.9638735276274	44.8853444987816	11	9858	Full	0.998718785838348
Abbreviations: ADHD: attention deficit/hyperactivity disorder; ALC: alcohol consumption; AN: anorexia nervosa; ANX: anxiety; ASD: autism spectrum disorder; BD: bipolar disorder; CDG: cross-psychiatric disorders; CIG: cigarette consumption; EA: EAcation attainment; INSOM: insomnia; MDD: major depressive disorder; NEUROT: neuroticism; OCD: obsessive compulsory disorder; PPD: post-partum disorder; PGS: polygenic score; PGSc: PGS-Child; PGSf: PGS-father; PGSm: PGS-mother; Psych-Mean: psychiatric PGS mean score; Psych-PC1: psychiatric principle component 1 score; PTSD: post-traumatic stress disorder; SCZ: schizophrenia: ext.: external; int.: internal; tot.: total; dif.: difficulties

### Sheet: Table S28_MVMA_log_trio_6-12-AL
Table S28. Multivariate meta-analysis (MVMA) results of logistic regression of the trio-polygenic scores (PGSs) for child, mother, and father jointly on child high-risk score of total behavioral difficulties at school age, excluding the ALSPAC cohort
CBCL_outcome	PGS_predictor	Beta	SE	CI_Lower	CI_Upper	P_Value	I2_orchaRd	Num_Studies	N	Analysis_Type	FDR_p
Child tot. dif. cat._6-12y	PGSc_ADHD_trio model	0.144120594467052	0.0830179294044249	-0.0185915572367097	0.306832746170813	0.0825607057922804	48.2064635793717	9	8837	Full	0.32481065889373
Child tot. dif. cat._6-12y	PGSc_ALC_trio model	-0.019962766953185	0.0556256423270941	-0.128987022531196	0.0890614886248263	0.719687061847072	5.30388525812254e-06	9	8837	Full	0.861824621624671
Child tot. dif. cat._6-12y	PGSc_AN_trio model	-0.0256177236677645	0.0556932810648516	-0.13477454873574	0.0835391014002111	0.645531500991412	0.000271260790645975	9	8837	Full	0.861824621624671
Child tot. dif. cat._6-12y	PGSc_ANX_trio model	0.0485686332386283	0.0735703999424561	-0.0956267009767933	0.19276396745405	0.509147687001832	8.36173059936451	7	5691	w/o NTR	0.833150760548453
Child tot. dif. cat._6-12y	PGSc_ASD_trio model	0.0121692048063874	0.0641406481563298	-0.113544155525074	0.137882565137849	0.849523159222803	22.3855406750668	9	8837	Full	0.899495109765321
Child tot. dif. cat._6-12y	PGSc_BD_trio model	-0.00794387009532984	0.0744094841250355	-0.153783779088604	0.137896038897945	0.914980302938421	41.1962730122203	9	8837	Full	0.914980302938421
Child tot. dif. cat._6-12y	PGSc_CDG_trio model	0.0264329537248743	0.088843035861898	-0.147696196841646	0.200562104291395	0.766066330333041	53.8074647805913	9	8837	Full	0.861824621624671
Child tot. dif. cat._6-12y	PGSc_CIG_trio model	0.0261563530398356	0.0555020253346892	-0.0826256176851848	0.134938323764856	0.637449048259412	1.30054595912372e-06	9	8837	Full	0.861824621624671
Child tot. dif. cat._6-12y	PGSc_EA_trio model	-0.287545471016336	0.062948846815788	-0.41092294364361	-0.164167998389063	4.92581436308305e-06	15.6534523579475	9	8837	Full	8.86646585354948e-05
Child tot. dif. cat._6-12y	PGSc_INSOM_trio model	0.0318269880410608	0.0796537092681365	-0.124291413359511	0.187945389441633	0.689475518215282	47.8987381615578	9	8837	Full	0.861824621624671
Child tot. dif. cat._6-12y	PGSc_MDD_trio model	0.1894543563762	0.0700125238358096	0.0522323311912611	0.326676381561139	0.00680976785043839	29.3775531772634	9	8837	Full	0.0612879106539455
Child tot. dif. cat._6-12y	PGSc_NEUROT_trio model	0.0514448355099839	0.0540479561787085	-0.0544872120382838	0.157376883058252	0.341179738210969	1.04970775106153e-06	9	8837	Full	0.648283474077576
Child tot. dif. cat._6-12y	PGSc_OCD_trio model	-0.0573797181998499	0.0618923793932628	-0.178686552728134	0.0639271163284342	0.353880544331317	18.5706410171898	9	8837	Full	0.648283474077576
Child tot. dif. cat._6-12y	PGSc_PPD_trio model	0.0936033696583804	0.0552489424759909	-0.0146825677784869	0.201889307095248	0.0902251830260362	1.90077708642636e-06	9	8837	Full	0.32481065889373
Child tot. dif. cat._6-12y	PGSc_PTSD_trio model	0.126766108505032	0.0660398165308142	-0.00266955344099648	0.256201770451061	0.0549159542920401	17.1214718516916	9	8837	Full	0.32481065889373
Child tot. dif. cat._6-12y	PGSc_SCZ_trio model	0.0829265057349446	0.0731819501997215	-0.0605074809749133	0.226360492444803	0.257149093500646	33.8260120237546	9	8837	Full	0.648283474077576
Child tot. dif. cat._6-12y	PGSc_psych_mean_trio model	0.0851847956408865	0.0930915199624467	-0.0972712307516005	0.267640822033374	0.360157485598653	56.4299776663439	9	8837	Full	0.648283474077576
Child tot. dif. cat._6-12y	PGSc_psych_pc1_trio model	0.139932202077544	0.0894382658866656	-0.0353635779000384	0.315227982055125	0.117684359529383	52.523632880328	9	8837	Full	0.353053078588149
Child tot. dif. cat._6-12y	PGSm_ADHD_trio model	0.0653863995922337	0.0513293446055746	-0.0352172671847379	0.165990066369205	0.202713031934642	8.35848687415008	9	8837	Full	0.364883457482356
Child tot. dif. cat._6-12y	PGSm_ALC_trio model	0.0120373055185891	0.0534754438717551	-0.092772638527344	0.116847249564522	0.821901726785383	13.8904906491515	9	8837	Full	0.870248887184523
Child tot. dif. cat._6-12y	PGSm_AN_trio model	0.0209031190270223	0.0485144278479334	-0.0741834122854943	0.115989650339539	0.666567282085249	1.4513480494188e-06	9	8837	Full	0.799880738502299
Child tot. dif. cat._6-12y	PGSm_ANX_trio model	0.0638905525202743	0.0584076911495564	-0.0505864185529951	0.178367523593544	0.274011011039089	1.6805474951431e-06	7	5691	w/o NTR	0.4483816544276
Child tot. dif. cat._6-12y	PGSm_ASD_trio model	0.134499261170363	0.0656743423259223	0.00577991550320059	0.263218606837525	0.0405626729690502	43.5147699698885	9	8837	Full	0.146025622688581
Child tot. dif. cat._6-12y	PGSm_BD_trio model	0.0221323235967014	0.0603361696422065	-0.0961243958671223	0.140389043060525	0.713755639133136	29.406891385855	9	8837	Full	0.802975094024778
Child tot. dif. cat._6-12y	PGSm_CDG_trio model	0.0976567425289527	0.0530363319335089	-0.00629255793283638	0.201606042990742	0.0655749993874989	9.54660987879457	9	8837	Full	0.196724998162497
Child tot. dif. cat._6-12y	PGSm_CIG_trio model	0.0274654362437577	0.0480325493834864	-0.0666766306335172	0.121607503121033	0.567451489191089	4.98878345633294e-07	9	8837	Full	0.729580486102829
Child tot. dif. cat._6-12y	PGSm_EA_trio model	0.177676566818984	0.0539216454407642	0.0719920837679483	0.283361049870021	0.000983908631693925	15.3908350311043	9	8837	Full	0.0177103553704906
Child tot. dif. cat._6-12y	PGSm_INSOM_trio model	0.12674388098309	0.0737622509005295	-0.0178274742005546	0.271315236166735	0.0857463452373655	54.7251845221052	9	8837	Full	0.211417332392485
Child tot. dif. cat._6-12y	PGSm_MDD_trio model	0.11442633171132	0.0481354672871464	0.0200825494495069	0.208770113973133	0.0174459051659434	4.67755359539139e-06	9	8837	Full	0.10467543099566
Child tot. dif. cat._6-12y	PGSm_NEUROT_trio model	-0.0428800574414888	0.0473493094134586	-0.135682998584711	0.0499228837017334	0.365141762174743	8.99827399531652e-07	9	8837	Full	0.547712643262115
Child tot. dif. cat._6-12y	PGSm_OCD_trio model	0.067056456886044	0.047239554503622	-0.025531368586772	0.15964428235886	0.155753856425269	6.25072547590866e-07	9	8837	Full	0.311507712850539
Child tot. dif. cat._6-12y	PGSm_PPD_trio model	0.0797711890225504	0.0476287967540365	-0.0135795372423393	0.17312191528744	0.0939632588411047	1.48422748747017e-06	9	8837	Full	0.211417332392485
Child tot. dif. cat._6-12y	PGSm_PTSD_trio model	0.0340100830000597	0.0530785894505326	-0.0700220406731719	0.138042206673291	0.521685406946127	8.07559857485874	9	8837	Full	0.722333640386945
Child tot. dif. cat._6-12y	PGSm_SCZ_trio model	-0.00675316684627504	0.0536361001302915	-0.111877991372831	0.0983716576802804	0.899805447312308	10.5992758701995	9	8837	Full	0.899805447312308
Child tot. dif. cat._6-12y	PGSm_psych_mean_trio model	0.105403687717339	0.0505313293624613	0.0063641020759832	0.204443273358694	0.0369869869872921	1.98821435382133e-06	9	8837	Full	0.146025622688581
Child tot. dif. cat._6-12y	PGSm_psych_pc1_trio model	0.128144186502245	0.0506480409345558	0.0288758503830056	0.227412522621485	0.0114032729000355	8.96007116661345e-07	9	8837	Full	0.102629456100319
Child tot. dif. cat._6-12y	PGSf_ADHD_trio model	0.0191546540476311	0.0482309147914004	-0.0753762018849338	0.113685509980196	0.691260730335519	1.03628667247615e-05	9	8837	Full	0.889559381358515
Child tot. dif. cat._6-12y	PGSf_ALC_trio model	0.00442949806717011	0.0594029711327645	-0.111998185927721	0.120857182062061	0.940559275134711	29.6040231384933	9	8837	Full	0.940559275134711
Child tot. dif. cat._6-12y	PGSf_AN_trio model	0.0249827493853221	0.0526737554325148	-0.078255914192878	0.128221412963522	0.635291579493867	12.1676224631324	9	8837	Full	0.889559381358515
Child tot. dif. cat._6-12y	PGSf_ANX_trio model	-0.0596451559307654	0.0834925463095893	-0.223287539675103	0.103997227813572	0.474994081546271	39.6436534494902	7	5691	w/o NTR	0.889559381358515
Child tot. dif. cat._6-12y	PGSf_ASD_trio model	0.010656279662726	0.0474539082833127	-0.0823516714982339	0.103664230823686	0.82232109332637	3.32294134727809e-06	9	8837	Full	0.889559381358515
Child tot. dif. cat._6-12y	PGSf_BD_trio model	0.0472812890277169	0.0597719724228452	-0.069869624205981	0.164432202261415	0.42892779661165	30.6715703463328	9	8837	Full	0.889559381358515
Child tot. dif. cat._6-12y	PGSf_CDG_trio model	0.0549810497287301	0.0704722680479894	-0.083142057554182	0.193104157011642	0.435284969184371	44.9514763119514	9	8837	Full	0.889559381358515
Child tot. dif. cat._6-12y	PGSf_CIG_trio model	0.037753682994471	0.0617352928338949	-0.0832452675349968	0.158752633523939	0.540841266560024	34.6685242538566	9	8837	Full	0.889559381358515
Child tot. dif. cat._6-12y	PGSf_EA_trio model	0.141930033871264	0.055917408108108	0.0323339278705449	0.251526139871984	0.0111421619253674	21.4104186793489	9	8837	Full	0.200558914656613
Child tot. dif. cat._6-12y	PGSf_INSOM_trio model	0.0614877367104834	0.0475070107584322	-0.0316242933892006	0.154599766810167	0.195566085119553	2.50061531342542e-06	9	8837	Full	0.889559381358515
Child tot. dif. cat._6-12y	PGSf_MDD_trio model	-0.0479178436436674	0.0651166434004544	-0.175544119502696	0.0797084322153611	0.461805523357064	39.0625839925985	9	8837	Full	0.889559381358515
Child tot. dif. cat._6-12y	PGSf_NEUROT_trio model	-0.0589290618314798	0.0470699947201614	-0.151184556235487	0.0333264325725269	0.21058977197762	8.44672149183139e-07	9	8837	Full	0.889559381358515
Child tot. dif. cat._6-12y	PGSf_OCD_trio model	0.0371575119587256	0.0470891493981076	-0.0551355249241912	0.129450548841642	0.430060212180976	5.58032482901354e-06	9	8837	Full	0.889559381358515
Child tot. dif. cat._6-12y	PGSf_PPD_trio model	-0.0311838427480726	0.0671910775404141	-0.162875934809722	0.100508249313577	0.642571157994336	45.1254949847332	9	8837	Full	0.889559381358515
Child tot. dif. cat._6-12y	PGSf_PTSD_trio model	-0.0163079739507253	0.0808465487524998	-0.174764297779987	0.142148349878536	0.840139415727487	57.7200563630402	9	8837	Full	0.889559381358515
Child tot. dif. cat._6-12y	PGSf_SCZ_trio model	0.0214540447490279	0.0783613083915363	-0.132131297479819	0.175039386977875	0.784250891883624	58.3106976672689	9	8837	Full	0.889559381358515
Child tot. dif. cat._6-12y	PGSf_psych_mean_trio model	0.046686565512762	0.0749773146976253	-0.100266270952109	0.193639401977633	0.533497535151322	51.063091032598	9	8837	Full	0.889559381358515
Child tot. dif. cat._6-12y	PGSf_psych_pc1_trio model	0.0294235834000131	0.0784301751711305	-0.12429673523657	0.183143902036596	0.707544142116166	55.315039964953	9	8837	Full	0.889559381358515
Abbreviations: ADHD: attention deficit/hyperactivity disorder; ALC: alcohol consumption; AN: anorexia nervosa; ANX: anxiety; ASD: autism spectrum disorder; BD: bipolar disorder; CDG: cross-psychiatric disorders; CIG: cigarette consumption; EA: EAcation attainment; INSOM: insomnia; MDD: major depressive disorder; NEUROT: neuroticism; OCD: obsessive compulsory disorder; PPD: post-partum disorder; PGS: polygenic score; PGSc: PGS-Child; PGSf: PGS-father; PGSm: PGS-mother; Psych-Mean: psychiatric PGS mean score; Psych-PC1: psychiatric principle component 1 score; PTSD: post-traumatic stress disorder; SCZ: schizophrenia: ext.: external; int.: internal; tot.: total; dif.: difficulties; cat.: categorical
